# Broad Clinical Manifestations of Polygenic Risk for Coronary Artery Disease in the Women’s Health Initiative

**DOI:** 10.1101/2021.06.15.21258993

**Authors:** Shoa L. Clarke, Matthew Parham, Joanna Lankester, Aladdin H. Shadyab, Simin Liu, Charles Kooperberg, JoAnn E. Manson, Catherine Tcheandjieu, Themistocles L. Assimes

**Author notes:** Corresponding Author Themistocles L. Assimes, MD, PhD, 1070 Arastradero Road, Suite 300, Palo Alto, CA 94304. These authors contributed equally (Shoa L. Clarke, Matthew Parham).

## Abstract

**Background:** The genetic basis for coronary artery disease (CAD) risk is highly complex. Genome-wide polygenic risk scores (PRS) can help to quantify that risk, but the broader impacts of polygenic risk for CAD are not well characterized.

**Methods:** We measured polygenic risk for CAD using the metaGRS, a previously validated genome-wide PRS, in a subset of genotyped participants from the Women’s Health Initiative (WHI) and applied a phenome-wide association study framework to assess associations between the PRS and broad range of blood biomarkers, clinical measurements, and outcomes.

**Results:** Polygenic risk for CAD was associated with a variety of biomarkers, clinical measurements, behaviors, and diagnoses related to traditional risk factors, as well as risk-enhancing factors. Analysis of adjudicated outcomes showed a graded association between atherosclerosis related outcomes, with the highest odds ratios being observed for the most severe manifestations of CAD. We identified novel associations between increased polygenic risk for CAD and decreased risk for incident breast and lung cancer, with replication of the breast cancer finding in an external cohort. Genetic correlation and two-sample Mendelian randomization suggest that breast cancer association is likely due to horizontal pleiotropy, while the association with lung cancer may be causal.

**Conclusion:** Polygenic risk for CAD has broad clinical manifestations, reflected in biomarkers, clinical measurements, behaviors, and diagnoses. Some of these associations may represent direct pathways between genetic risk and CAD while others may reflect pleiotropic effects independent of CAD risk.

## Supplementary Data for "Broad Clinical Manifestations of Polygenic Risk for Coronary Artery Disease in the Women’s Health Initiative"

### Sheet: Contents
Broad Clinical Manifestations of Polygenic Risk for Coronary Artery Disease in the Women’s Health Initiative
S.L. Clarke et al.
Sheet	Contents
Quantitative outcomes	Association results corresponding to Figure 1
Self-reported outcomes	Association results corresponding to Figure 2
Adjudicated cardiovascular outcomes	Association results corresponding to Figure 3
Death outcomes	Association results corresponding to Figure 5
Adjudicated cancer outcomes	Association results corresponding to Supplementary Figure 3

### Sheet: Quantitative outcomes
WHI variable	Beta	StdErr	tValue	Pvalue	NObsUsed	RSquare	Label	Category	BH adjusted p-value	FDR significant	Bonferroni significant
16-OE1	-0.887336	2.80554	-0.31628	0.751833	1555	0.00604001	16-OE1	Hormones	0.923492	No	No
16-OHE1	0.45292	0.462454	0.979383	0.328907	160	0.0242647	16-OHE1	Hormones	0.719009	No	No
16-OHE1-H2O	-10539.5	5033.26	-2.09397	0.0372054	272	0.0424594	16-OHE1-H2O	Hormones	0.228249	No	No
16-OHE2	-1881.56	1880.08	-1.00079	0.317836	272	0.00720937	16-OHE2	Hormones	0.717026	No	No
16-OHE2-H2O	-981.792	1130.15	-0.868728	0.385776	272	0.015073	16-OHE2-H2O	Hormones	0.774389	No	No
17-E2-H2O	-52411.3	52678.5	-0.994928	0.320672	272	0.0483966	17-E2-H2O	Hormones	0.717026	No	No
2-OHE1	-3.18212	2.29736	-1.38512	0.166197	1710	0.00314721	2-OHE1	Hormones	0.539711	No	No
2425-EPOXYC	0.456117	2.44645	0.186441	0.852264	234	0.00504586	2425-EPOXYC	Hormones	0.955515	No	No
24HC	1.82577	0.864782	2.11125	0.0353318	431	0.0170043	24HC	Hormones	0.221737	No	No
24OC	-0.746916	0.72228	-1.03411	0.301679	425	0.00550262	24OC	Hormones	0.707952	No	No
25HC	-0.107353	0.21239	-0.505452	0.613502	431	0.00646076	25HC	Hormones	0.876378	No	No
27HC	-1.91925	1.96618	-0.976133	0.329217	1087	0.113137	27HC	Hormones	0.719009	No	No
2OCH3-E1	92.5603	276.312	0.334985	0.7379	272	0.0242962	2OCH3-E1	Hormones	0.923492	No	No
2OCH3-E2-H2O	-347.216	247.315	-1.40394	0.161499	272	0.0606735	2OCH3-E2-H2O	Hormones	0.531195	No	No
2OH-3OCH3-E1	-446.842	874.51	-0.510963	0.609799	272	0.0141108	2OH-3OCH3-E1	Hormones	0.876185	No	No
2OH-3OCH3E2	-208.375	150.396	-1.38551	0.167053	272	0.0332852	2OH-3OCH3E2	Hormones	0.539711	No	No
2OH-3OCH3E2-H2O	-142.393	188.512	-0.755355	0.450702	272	0.0128568	2OH-3OCH3E2-H2O	Hormones	0.801574	No	No
2OHE1-1(4)NAC	-64.6577	34.92	-1.85159	0.0651881	272	0.0157047	2OHE1-1(4)NAC	Hormones	0.339784	No	No
2OHE1-1(4)SG	7.14309	24.9487	0.286311	0.774862	272	0.0104964	2OHE1-1(4)SG	Hormones	0.92768	No	No
2OHE1-1CYS	15.7088	139.571	0.112551	0.910471	272	0.00489098	2OHE1-1CYS	Hormones	0.982977	No	No
2OHE1-4CYS	-905.343	417.225	-2.16992	0.0308951	272	0.0257554	2OHE1-4CYS	Hormones	0.203238	No	No
2OHE1-6N3AD	-6.11431	7.10655	-0.860377	0.390356	271	0.021614	2OHE1-6N3AD	Hormones	0.777688	No	No
2OHE2-1(4)SG	-15.8747	24.8561	-0.638665	0.523589	272	0.00994484	2OHE2-1(4)SG	Hormones	0.858496	No	No
2OHE2-1CYS	16.0316	135.576	0.118247	0.90596	272	0.0093685	2OHE2-1CYS	Hormones	0.982977	No	No
2OHE2-1NAC	-193.027	127.602	-1.51273	0.131531	272	0.0413821	2OHE2-1NAC	Hormones	0.50327	No	No
2OHE2-4CYS	-3.71527	11.3168	-0.328297	0.742945	272	0.00375401	2OHE2-4CYS	Hormones	0.923492	No	No
2OHE2-4NAC	0.76324	44.0162	0.01734	0.986178	272	0.00322961	2OHE2-4NAC	Hormones	0.997788	No	No
2OHE2-6N3AD	8.85609	33.7475	0.262422	0.793198	272	0.012971	2OHE2-6N3AD	Hormones	0.931514	No	No
3-HAA	0.934108	0.632102	1.47778	0.140979	213	0.054573	3-HAA	Other	0.50327	No	No
3-HK	-0.0734676	0.685679	-0.107146	0.914777	213	0.0551652	3-HK	Other	0.982977	No	No
3A_DIOL_17G	0.0686598	0.044637	1.53818	0.125992	163	0.0540777	3A_DIOL_17G	Hormones	0.491369	No	No
3A_DIOL_3G	0.112433	0.0479166	2.34643	0.0201876	163	0.0932651	3A_DIOL_3G	Hormones	0.155245	No	No
4B-HC	-1.91763	0.875499	-2.19033	0.0290403	431	0.0158947	4B-HC	Hormones	0.195753	No	No
4OCH3-E1	-351.913	185.403	-1.8981	0.0587615	272	0.0653504	4OCH3-E1	Hormones	0.317661	No	No
4OCH3-E2-H2O	-49927.2	27912.1	-1.78873	0.0747926	272	0.0268923	4OCH3-E2-H2O	Hormones	0.367899	No	No
4OHE1-1N3AD	-35.5028	40.1895	-0.883386	0.377823	272	0.00552856	4OHE1-1N3AD	Hormones	0.766881	No	No
4OHE1-1N7GUA	5.77269	47.1345	0.122473	0.902617	272	0.0147581	4OHE1-1N7GUA	Hormones	0.982977	No	No
4OHE1-2CYS	-1675.21	683.586	-2.45062	0.0149031	272	0.0316875	4OHE1-2CYS	Hormones	0.12024	No	No
4OHE1-2NAC	-21.6663	38.8181	-0.558149	0.57721	272	0.00793943	4OHE1-2NAC	Hormones	0.867831	No	No
4OHE1-2SG	-3.52843	6.97334	-0.505989	0.613282	272	0.00480888	4OHE1-2SG	Hormones	0.876378	No	No
4OHE2-1N3AD	-33.2586	20.4418	-1.62699	0.104919	272	0.0340351	4OHE2-1N3AD	Hormones	0.441619	No	No
4OHE2-1N7GUA	88.5795	210.44	0.420926	0.674148	272	0.00390181	4OHE2-1N7GUA	Hormones	0.900383	No	No
4OHE2-2CYS	-26.0731	15.5767	-1.67385	0.0953309	272	0.0159606	4OHE2-2CYS	Hormones	0.419763	No	No
4OHE2-2NAC	72.8419	49.792	1.46292	0.144665	272	0.0342903	4OHE2-2NAC	Hormones	0.50327	No	No
4OHE2-2SG	-52.6569	43.3296	-1.21526	0.225339	272	0.0236813	4OHE2-2SG	Hormones	0.621573	No	No
56A-EPOXYC	1.98323	2.46664	0.804019	0.421834	431	0.00760171	56A-EPOXYC	Lipids	0.784638	No	No
56B-EPOXYC	-0.837707	2.3835	-0.35146	0.725417	431	0.00236374	56B-EPOXYC	Lipids	0.916836	No	No
6A-HC	2.79812	2.56126	1.09248	0.275239	431	0.0125651	6A-HC	Hormones	0.68936	No	No
7A-HC	6.96288	6.01075	1.15841	0.247346	431	0.00551615	7A-HC	Hormones	0.649284	No	No
7A27-HC	0.158669	0.119656	1.32604	0.185536	431	0.00527531	7A27-HC	Hormones	0.572331	No	No
A1-TRYP	0.0583378	0.048134	1.21199	0.227682	137	0.130382	A1-TRYP	Other	0.621573	No	No
A2-MACR	-0.0265786	0.0759932	-0.34975	0.727088	136	0.0438031	A2-MACR	Other	0.916836	No	No
ACAM	10.9308	3.65785	2.9883	0.00301001	344	0.0359473	Lp-LPA2 Lipoprotein Activity	Lipids	0.0400845	Yes	No
ACAR	1.39192	0.530071	2.62591	0.00872457	1595	0.429308	ACAR	Other	0.0867269	No	No
ADIONE	0.0242999	0.0151334	1.60572	0.11032	163	0.0191776	ADIONE	Hormones	0.452895	No	No
ADIP	-275500	255713	-1.07738	0.28143	2179	0.0942206	ADIP	Diabetes	0.690944	No	No
ADIPHMW	-0.0107635	0.45193	-0.0238168	0.981014	315	0.0597383	ADIPHMW	Diabetes	0.997456	No	No
ADMA	-0.0036435	0.00618179	-0.589393	0.55624	212	0.0484679	ADMA	Other	0.864208	No	No
ADT	-0.00244692	0.00412607	-0.59304	0.553997	163	0.00609963	ADT	Hormones	0.864208	No	No
ADTG	1.51555	0.735853	2.05958	0.0410688	163	0.0503467	ADTG	Hormones	0.241114	No	No
AFP	0.00130927	0.124901	0.0104825	0.991653	127	0.0214845	AFP	Other	0.997788	No	No
AHEI_2010	-0.413217	0.0714701	-5.78168	7.49675e-09	21843	0.0116439	Alternative healthy eating index	Score	5.84747e-07	Yes	Yes
AI	-2.79818	3.53064	-0.792541	0.429706	118	0.0605807	AI	Lipids	0.787314	No	No
AL27	0.295741	0.64509	0.458449	0.646882	401	0.0137032	AL27	Other	0.878675	No	No
ALBU	-0.0159514	0.0132733	-1.20176	0.230454	290	0.14972	ALBU	Other	0.62561	No	No
ALCOHOL	-0.0286498	0.0109592	-2.61423	0.00894899	21728	0.00517622	Alcohol intake	Questionaire	0.0867269	No	No
ALCSWK	-0.0115927	0.0377061	-0.307448	0.758506	21788	0.00143	ALCSWK	Questionaire	0.923492	No	No
ANA P/N	0.00891464	0.0150689	0.591593	0.554258	998	0.0019507	ANA P/N	Inflammation	0.864208	No	No
ANRO	0.0159023	0.0131103	1.21297	0.226602	201	0.177619	ANRO	Hormones	0.621573	No	No
ANTHA	-0.191283	0.531944	-0.359592	0.719517	213	0.0510308	ANTHA	Other	0.916836	No	No
APC-ETP	-1.75317	4.88085	-0.359194	0.719519	1105	0.011606	APC-ETP	Hematology	0.916836	No	No
APOA	87.1421	34.5793	2.52006	0.0129439	136	0.0720765	APOA	Lipids	0.109137	No	No
APOA1	-3.79298	2.69838	-1.40565	0.160494	472	0.0510775	APOA1	Lipids	0.531195	No	No
APOA1 CIT	-4.17724	18.612	-0.224438	0.822554	341	0.00570205	APOA1 CIT	Lipids	0.945504	No	No
APOB	2.89173	1.39932	2.06652	0.039538	344	0.0315275	APOB	Lipids	0.237228	No	No
APOC-3	-12.7873	8.66381	-1.47595	0.142358	137	0.0695122	APOC-3	Lipids	0.50327	No	No
APOE	-3.02283	2.37359	-1.27352	0.203715	341	0.0232299	APOE	Lipids	0.601235	No	No
APOE 277	51.6107	57.2802	0.901021	0.368225	341	0.029234	APOE 277	Lipids	0.758682	No	No
APOE CIT	-0.388366	9.54654	-0.0406813	0.967574	341	0.0188052	APOE CIT	Lipids	0.989317	No	No
APOH	-0.598061	5.13269	-0.11652	0.907419	137	0.00504336	APOH	Lipids	0.982977	No	No
ARG	0.498075	1.02233	0.487198	0.626631	213	0.00705818	ARG	Other	0.876378	No	No
AS75	1.732	1.59228	1.08775	0.277368	401	0.0078096	AS75	Other	0.690944	No	No
AT-RETI	-0.0480951	0.0265991	-1.80815	0.0720277	213	0.0260926	AT-RETI	Other	0.357519	No	No
AT3	0.508529	0.630215	0.806914	0.420003	673	0.00487688	AT3	Hematology	0.784638	No	No
ATOC	272.226	108.634	2.5059	0.0123131	1597	0.496877	ATOC	Other	0.106713	No	No
ATOCA	1.34714	1.10148	1.22303	0.222703	213	0.0483842	ATOCA	Other	0.621573	No	No
B2M	0.00771186	0.0367815	0.209667	0.834251	137	0.0901442	B2M	Other	0.952931	No	No
BA137	0.0623397	0.128007	0.487001	0.626527	401	0.00485431	BA137	Other	0.876378	No	No
BASO	0.000160498	0.000410449	0.39103	0.695804	2860	0.00163212	BASO	Inflammation	0.916385	No	No
BASO_PCT	-0.00553765	0.0066864	-0.828196	0.407629	2860	0.00277903	BASO_PCT	Inflammation	0.784638	No	No
BCAR	-0.00325172	0.00675416	-0.48144	0.630278	1428	0.0235234	BCAR	Other	0.876378	No	No
BCAR13CIS	0.0717129	0.120719	0.594046	0.55328	172	0.0296669	BCAR13CIS	Other	0.864208	No	No
BCAR9CIS	0.103717	0.0409215	2.53453	0.0121737	172	0.0550947	BCAR9CIS	Other	0.106713	No	No
BCARTRANS	4.80939	2.72159	1.76713	0.0790226	172	0.0691393	BCARTRANS	Other	0.376823	No	No
BCXA	-0.0010858	0.00169627	-0.640113	0.522216	1262	0.013019	BCXA	Other	0.858496	No	No
BDNF	-0.202832	0.669948	-0.302758	0.762551	137	0.108484	BDNF	Other	0.923492	No	No
BE9	-0.00137368	0.00427891	-0.321034	0.748354	401	0.00502554	BE9	Other	0.923492	No	No
BET	0.321083	0.361708	0.887685	0.374994	757	0.0139085	BET	Other	0.763981	No	No
BIGLY	121.039	85.1013	1.4223	0.155868	341	0.0338421	BIGLY	Other	0.528597	No	No
BMI	-0.134584	0.104061	-1.29333	0.195998	2994	0.0426541	BMI	Examination	0.587994	No	No
C-PEPTIDE	0.0194168	0.0509655	0.38098	0.703489	305	0.0249442	C-PEPTIDE	Diabetes	0.916385	No	No
CA-19	-0.553427	0.981983	-0.563581	0.57434	102	0.0282077	CA-19	Other	0.867831	No	No
CA44	-835.185	4120.53	-0.202689	0.839482	401	0.0179415	CA44	Other	0.954443	No	No
CAGAAB	-0.764039	0.931364	-0.820344	0.413043	195	0.0100786	CAGAAB	Inflammation	0.784638	No	No
CCP	171.943	456.373	0.37676	0.70659	341	0.0296375	CCP	Other	0.916385	No	No
CD111	-0.00467597	0.0154834	-0.301999	0.762811	401	0.0310307	CD111	Other	0.923492	No	No
CD111_IMP	-0.00582606	0.015375	-0.378932	0.704941	401	0.0310336	CD111_IMP	Other	0.916385	No	No
CD114	-0.00373261	0.0155499	-0.240041	0.810423	401	0.0315168	CD114	Other	0.939511	No	No
CD40AG	-0.014305	0.0200286	-0.714231	0.476345	137	0.191246	CD40AG	Inflammation	0.828295	No	No
CD40LG	-0.0474997	0.080776	-0.588042	0.557509	137	0.0649986	CD40LG	Inflammation	0.864208	No	No
CE140	0.00469913	0.00419381	1.12049	0.263183	401	0.0223097	CE140	Other	0.671486	No	No
CEA	-0.0465511	0.0898686	-0.517991	0.605249	151	0.0632084	CEA	Other	0.875393	No	No
CHOLINE	0.210206	0.0747335	2.81274	0.0050402	757	0.0333776	CHOLINE	Other	0.059825	No	No
CHRSTND1	-0.0319305	0.0364836	-0.8752	0.38157	2018	0.0151462	CHRSTND1	Examination	0.768771	No	No
CIGSDAY	-0.00371113	0.0133441	-0.278111	0.780933	10328	0.00585236	CIGSDAY	Questionaire	0.92768	No	No
CLUST	187.955	175.36	1.07183	0.284568	341	0.0310137	CLUST	Other	0.690944	No	No
CML-AGE	-5.37209	16.5321	-0.324948	0.745816	118	0.0287794	CML-AGE	Other	0.923492	No	No
CO59	-0.00660947	0.0139507	-0.473774	0.635922	401	0.0293818	CO59	Other	0.87784	No	No
COGCHANGE	0.0908048	0.113203	0.802144	0.422497	6840	0.0432676	COGCHANGE	Questionaire	0.784638	No	No
COMPC3	0.0152358	0.0305076	0.49941	0.618329	136	0.113906	COMPC3	Inflammation	0.876378	No	No
COTININE	0.00512645	0.0727067	0.0705086	0.943857	213	0.0162193	COTININE	Other	0.985834	No	No
CR52	-0.0119271	0.0176532	-0.675633	0.499668	401	0.00633859	CR52	Other	0.853654	No	No
CREA	0.00453312	0.00164821	2.75033	0.00596464	9596	0.112833	CREA	Other	0.0678478	No	No
CREA-K	-0.11867	0.0869794	-1.36434	0.1748	136	0.0185594	CREA-K	Other	0.555732	No	No
CRP	0.0369004	0.0384611	0.959422	0.337365	12339	0.0203519	CRP	Inflammation	0.725202	No	No
CRYPTX	0.304522	0.589353	0.516705	0.606041	172	0.0271527	CRYPTX	Other	0.875393	No	No
CS133	-0.147063	0.118059	-1.24567	0.21362	401	0.0230421	CS133	Other	0.613877	No	No
CTACK	65.2266	49.7955	1.30989	0.19197	178	0.0309849	CTACK	Inflammation	0.579092	No	No
CTX	0.000397417	0.01056	0.0376341	0.970001	355	0.0696799	CTX	Other	0.989945	No	No
CU63	0.50235	0.332735	1.50976	0.131902	401	0.016501	CU63	Other	0.50327	No	No
CUPREG	0.0210216	0.0129125	1.628	0.103543	16534	0.00835089	CUPREG	Questionaire	0.441619	No	No
CYST	1.11046	1.23802	0.896961	0.370012	798	0.0815074	CYST	Other	0.759498	No	No
CYSTA	-2.20068e-05	0.0034551	-0.00636936	0.994924	213	0.0527297	CYSTA	Other	0.997788	No	No
Cystatin-C	0.0275596	0.0121206	2.27378	0.0235824	355	0.130164	Cystatin-C	Other	0.176383	No	No
DADDIEDA	-0.0677324	0.010568	-6.4092	1.49626e-10	19539	0.00761036	Father's age of death	Questionaire	2.04239e-08	Yes	Yes
DDIM	0.00787843	0.0111066	0.709345	0.47822	1517	0.0245443	DDIM	Inflammation	0.828915	No	No
DHEA	0.0405353	0.0648903	0.624674	0.532915	200	0.107976	DHEA	Hormones	0.861895	No	No
DHEAS	48.1881	26.1381	1.8436	0.0671029	163	0.146628	DHEAS	Hormones	0.345643	No	No
DHT	-0.000742767	0.00203169	-0.365591	0.715075	196	0.0845301	DHT	Hormones	0.916836	No	No
DHTS	0.0310773	0.0212858	1.46	0.146262	163	0.0749196	DHTS	Hormones	0.50327	No	No
DIAS	0.257924	0.0632678	4.0767	4.58407e-05	21858	0.0350567	Diastolic blood pressure	Examination	0.00131732	Yes	Yes
DK	-0.0099011	0.0218843	-0.45243	0.65165	146	0.0345269	DK	Other	0.878675	No	No
DMG	0.0425858	0.0302193	1.40923	0.159181	757	0.0116192	DMG	Other	0.531195	No	No
DTOC	-0.241117	0.782835	-0.308005	0.75846	172	0.00192746	DTOC	Other	0.923492	No	No
EDNAP78	0.032889	0.123962	0.265316	0.79118	137	0.0469142	EDNAP78	Inflammation	0.931514	No	No
ENO1A	180.845	111.557	1.6211	0.105934	341	0.0321995	ENO1A	Other	0.441619	No	No
ENRAGE	-4.5586	5.9638	-0.764378	0.446006	137	0.085333	ENRAGE	Other	0.801051	No	No
EOS	-0.00274013	0.00231441	-1.18394	0.236534	2862	0.00153351	EOS	Inflammation	0.62561	No	No
EOS_PCT	-0.0474883	0.0353084	-1.34496	0.178746	2861	0.00112868	EOS_PCT	Inflammation	0.560894	No	No
EOTAXIN	-8.94008	2.98861	-2.99138	0.00300075	314	0.180829	Eotaxin	Inflammation	0.0400845	Yes	No
EPESESPPB	0.0196437	0.0516368	0.380419	0.703664	2698	0.102394	EPESESPPB	Score	0.916385	No	No
ESEL	0.152187	0.532258	0.285927	0.774981	1251	0.0734778	ESEL	Other	0.92768	No	No
ESTD	0.231848	0.15678	1.47881	0.139262	4475	0.042586	ESTD	Hormones	0.50327	No	No
ESTD-16K	0.0985296	0.597457	0.164915	0.869222	162	0.00504241	ESTD-16K	Hormones	0.964624	No	No
ESTD-2MO	0.18272	0.153992	1.18656	0.237182	162	0.0146476	ESTD-2MO	Hormones	0.62561	No	No
ESTD-2MO-U	-0.00103355	0.0186882	-0.0553052	0.955966	160	0.0399025	ESTD-2MO-U	Hormones	0.988436	No	No
ESTD-2OH	0.281838	0.192973	1.46051	0.146162	160	0.0239099	ESTD-2OH	Hormones	0.50327	No	No
ESTD-4MO	0.0108005	0.0264726	0.407987	0.683835	162	0.0167994	ESTD-4MO	Hormones	0.909214	No	No
ESTD-4OH	-1515.81	1244.27	-1.21823	0.224211	272	0.0443584	ESTD-4OH	Hormones	0.621573	No	No
ESTD-U	-0.0330838	0.0670443	-0.493462	0.62238	160	0.0228216	ESTD-U	Hormones	0.876378	No	No
ESTDBIO	0.213025	0.0743381	2.86563	0.00418381	3955	0.0239381	Bioavailable estradiol	Hormones	0.0519173	No	No
ESTDV	1.46307	1.01006	1.4485	0.147941	680	0.0402493	ESTDV	Hormones	0.504847	No	No
ESTR	0.475402	0.48124	0.987868	0.323378	1492	0.274452	ESTR	Hormones	0.717742	No	No
ESTR-2MO	0.120297	0.440126	0.273325	0.78496	162	0.00639975	ESTR-2MO	Hormones	0.92768	No	No
ESTR-2MO-U	0.180878	0.192234	0.94093	0.348195	160	0.0101876	ESTR-2MO-U	Hormones	0.739746	No	No
ESTR-2OH	3454.33	5111.16	0.675841	0.499726	272	0.0103584	ESTR-2OH	Hormones	0.853654	No	No
ESTR-3MEOH	0.033824	0.0680089	0.497347	0.619636	162	0.00408264	ESTR-3MEOH	Hormones	0.876378	No	No
ESTR-4MO	0.00965678	0.0529841	0.182258	0.855614	162	0.00401468	ESTR-4MO	Hormones	0.957306	No	No
ESTR-4OH	0.114365	0.122447	0.933991	0.351752	160	0.0250776	ESTR-4OH	Hormones	0.741531	No	No
ESTR-U	0.311823	0.382859	0.814457	0.416625	160	0.00628949	ESTR-U	Hormones	0.784638	No	No
ESTRIO	-0.78349	2.4558	-0.319036	0.75012	162	0.00367953	ESTRIO	Hormones	0.923492	No	No
ESTRIO-16E	-0.0184802	0.136208	-0.135676	0.89225	162	0.00998543	ESTRIO-16E	Hormones	0.97874	No	No
ESTRIO-17E	0.0106905	0.0946913	0.112898	0.910255	162	0.0129732	ESTRIO-17E	Hormones	0.982977	No	No
ESTRIO-U	0.019617	0.256204	0.0765681	0.939065	160	0.00316533	ESTRIO-U	Hormones	0.984555	No	No
ESTS	0.00910667	0.0173868	0.52377	0.600569	891	0.0397345	ESTS	Hormones	0.875393	No	No
ETIOCG	2.47104	1.24296	1.98802	0.0485263	163	0.0677984	ETIOCG	Other	0.27037	No	No
F1_2	0.0220316	0.0323514	0.681009	0.496016	1051	0.0151324	F1_2	Hematology	0.853654	No	No
F393MSE	-0.126489	0.0501731	-2.52106	0.0117231	6760	0.0337367	Cognitive assessment score	Score	0.104932	No	No
F7	-5.37356	14.8562	-0.361705	0.718151	137	0.0231137	F7	Hematology	0.916836	No	No
F7AG	1.10194	0.800544	1.3765	0.168897	1355	0.0110225	F7AG	Hematology	0.542456	No	No
F7C	1.9112	2.23759	0.854133	0.393169	1492	0.0237862	F7C	Hematology	0.777688	No	No
F8	2.35791	1.36344	1.72938	0.0839863	1263	0.0544518	F8	Hematology	0.388615	No	No
F9C	1.07204	1.32004	0.81213	0.417003	679	0.0116647	F9C	Hematology	0.784638	No	No
FA 14:0	0.0177176	0.0258993	0.684095	0.49493	161	0.0312628	FA 14:0	Lipids	0.853654	No	No
FA 15:0	0.00563551	0.00486968	1.15727	0.248944	160	0.0535799	FA 15:0	Lipids	0.64974	No	No
FA 16:0	0.0548658	0.195314	0.280911	0.779151	161	0.0953468	FA 16:0	Lipids	0.92768	No	No
FA 16:1N-7	0.0187526	0.0666977	0.281158	0.778962	161	0.0987876	FA 16:1N-7	Lipids	0.92768	No	No
FA 16:1T	-0.00264265	0.00585776	-0.451136	0.652518	161	0.0603017	FA 16:1T	Lipids	0.878675	No	No
FA 17:0	-0.00671938	0.00428759	-1.56717	0.119114	160	0.0319916	FA 17:0	Lipids	0.478208	No	No
FA 18:0	0.0174859	0.0833193	0.209866	0.834046	161	0.00726039	FA 18:0	Lipids	0.952931	No	No
FA 18:1N-7	-0.0186709	0.0229984	-0.811836	0.418123	161	0.0636149	FA 18:1N-7	Lipids	0.784638	No	No
FA 18:1N-9	-0.102931	0.185835	-0.553882	0.580453	161	0.0132513	FA 18:1N-9	Lipids	0.867831	No	No
FA 18:1T-1	-6.44713e-05	0.000747517	-0.0862473	0.931383	157	0.0298071	FA 18:1T-1	Lipids	0.984555	No	No
FA 18:1T-2	0.0028477	0.00441652	0.644784	0.520014	161	0.0381382	FA 18:1T-2	Lipids	0.858496	No	No
FA 18:1T-3	0.00793878	0.00777477	1.0211	0.30879	161	0.0360493	FA 18:1T-3	Lipids	0.708789	No	No
FA 18:1T-4	0.00417587	0.0105628	0.395336	0.693135	161	0.0410084	FA 18:1T-4	Lipids	0.916348	No	No
FA 18:1T-5	0.00258889	0.00848108	0.305255	0.760579	161	0.0363292	FA 18:1T-5	Lipids	0.923492	No	No
FA 18:2N-6	-0.000942756	0.307335	-0.00306752	0.997556	161	0.108358	FA 18:2N-6	Lipids	0.997788	No	No
FA 18:2TT	-0.000754806	0.00317118	-0.23802	0.812178	161	0.0564789	FA 18:2TT	Lipids	0.939511	No	No
FA 18:3N-3	0.00873271	0.0147805	0.590828	0.555491	161	0.02554	FA 18:3N-3	Lipids	0.864208	No	No
FA 18:3N-6	0.00425478	0.0133901	0.317756	0.751095	161	0.0305546	FA 18:3N-6	Lipids	0.923492	No	No
FA 20:1N-9	0.00736058	0.00936437	0.78602	0.433048	161	0.033812	FA 20:1N-9	Lipids	0.787675	No	No
FA 20:2N-6	0.00383311	0.00450372	0.8511	0.396027	160	0.030227	FA 20:2N-6	Lipids	0.777808	No	No
FA 20:3N-6	-0.0193386	0.0354807	-0.545045	0.586501	161	0.0551926	FA 20:3N-6	Lipids	0.867831	No	No
FA 20:4N-3	-0.000828345	0.00365264	-0.22678	0.820892	161	0.0406861	FA 20:4N-3	Lipids	0.945504	No	No
FA 20:4N-6	0.0390386	0.149669	0.260834	0.794565	161	0.00935129	FA 20:4N-6	Lipids	0.931514	No	No
FA 20:5N-3	-0.0164155	0.0348507	-0.471022	0.638283	161	0.00463986	FA 20:5N-3	Lipids	0.87784	No	No
FA 22:4N-6	0.00825212	0.0128291	0.643233	0.521017	161	0.0350309	FA 22:4N-6	Lipids	0.858496	No	No
FA 22:5N-3	0.00391148	0.0136392	0.286782	0.774659	161	0.0287869	FA 22:5N-3	Lipids	0.92768	No	No
FA 22:5N-6	0.00354059	0.00748912	0.472765	0.637042	161	0.0250068	FA 22:5N-6	Lipids	0.87784	No	No
FA 22:6N-3	0.044451	0.0675509	0.658036	0.511485	161	0.00858281	FA 22:6N-3	Lipids	0.856658	No	No
FA 24:1	0.0031159	0.00361148	0.862777	0.389585	161	0.0122827	FA 24:1	Lipids	0.777688	No	No
FASL	0.673406	2.46386	0.273313	0.784929	183	0.0221569	FASL	Other	0.92768	No	No
FE2	0.00900308	0.00292706	3.07581	0.00211377	3920	0.0257715	Free estradiol	Hormones	0.0311924	Yes	No
FE56	0.00109381	0.394375	0.00277353	0.997788	401	0.00576972	FE56	Hematology	0.997788	No	No
FERR	1.53515	8.02831	0.191217	0.848652	136	0.0446195	FERR	Hematology	0.955389	No	No
FIBR	3.28978	1.67204	1.96752	0.0492208	2828	0.0642802	FIBR	Inflammation	0.27146	No	No
FIBRA	-5.00041	8.76158	-0.57072	0.568571	341	0.0128416	FIBRA	Inflammation	0.86715	No	No
FIBRA211	35.0777	39.907	0.878986	0.380037	341	0.0207121	FIBRA211	Inflammation	0.768519	No	No
FIBRA41	79.6553	100.582	0.791945	0.428952	341	0.00974099	FIBRA41	Inflammation	0.787314	No	No
FIBRA556	276.372	188.007	1.47001	0.142496	341	0.0072798	FIBRA556	Inflammation	0.50327	No	No
FIBRA616	238.216	288.882	0.824612	0.410177	341	0.00560932	FIBRA616	Inflammation	0.784638	No	No
FILA	107.217	170.76	0.627883	0.530507	341	0.00731497	FILA	Other	0.861895	No	No
FOLA	0.789318	1.03969	0.759184	0.447931	953	0.0266388	FOLA	Other	0.801574	No	No
FOLA-RBC	3.46267	10.164	0.340681	0.733461	615	0.0205377	FOLA-RBC	Other	0.922741	No	No
FT_AT	0.111792	0.173574	0.644059	0.51964	1440	0.0164247	FT_AT	Hormones	0.858496	No	No
FT%	0.043211	0.0704035	0.613762	0.53947	1440	0.0221032	FT%	Hormones	0.862397	No	No
G-CSF	3.34803	4.27771	0.782668	0.434231	458	0.15825	G-CSF	Inflammation	0.787675	No	No
GAIL5Y	-0.0288362	0.00684798	-4.21091	2.55365e-05	21863	0.0882325	Gail breast cancer risk	Score	0.000820172	Yes	Yes
GH	0.0871794	0.164853	0.528831	0.597875	128	0.0116198	GH	Hormones	0.875393	No	No
GLUC	0.483988	0.21032	2.30119	0.0214	10685	0.186329	Glucose	Diabetes	0.162283	No	No
GLYCI	-6.00985	5.59719	-1.07373	0.28419	213	0.0703003	GLYCI	Other	0.690944	No	No
GM-CSF	-0.254486	0.411601	-0.618284	0.536711	441	0.0293705	GM-CSF	Inflammation	0.861895	No	No
GP130	5681.01	3396.91	1.6724	0.0966311	147	0.0216781	GP130	Inflammation	0.422084	No	No
gripstr_mean	-0.27662	0.135223	-2.04565	0.0409264	1931	0.0414989	gripstr_mean	Examination	0.241114	No	No
GTOC	0.0804877	0.0365914	2.19964	0.027976	1597	0.0357072	GTOC	Other	0.193353	No	No
H2A	103.869	81.3723	1.27647	0.202672	341	0.0333898	H2A	Other	0.601235	No	No
H2B	-0.682006	35.2506	-0.0193474	0.984575	341	0.0277855	H2B	Other	0.997788	No	No
HARDEXP	-0.0843512	0.0544351	-1.54958	0.121259	20494	0.00184894	METs per week (hard exercise)	Questionaire	0.483266	No	No
HCT	0.0756207	0.0202667	3.73128	0.000190994	21628	0.00633313	Hematocrit	Hematology	0.00453403	Yes	No
HDL-L	-0.29948	0.114198	-2.62245	0.00890362	771	0.0343899	Large HDL	Lipids	0.0867269	No	No
HDL-M	-0.101566	0.167452	-0.606538	0.544337	771	0.122986	HDL-M	Lipids	0.862397	No	No
HDL-S	0.282446	0.189976	1.48675	0.137494	770	0.016424	HDL-S	Lipids	0.50327	No	No
HDL2	-0.621397	0.145859	-4.26025	2.12405e-05	2309	0.0261718	HDL subfraction 2	Lipids	0.000724832	Yes	Yes
HDL3	-0.700661	0.182237	-3.84477	0.000123937	2310	0.00992338	HDL subfraction 3	Lipids	0.00307589	Yes	No
HDLC	-0.699734	0.133486	-5.24199	1.62031e-07	10200	0.060483	HDL	Lipids	1.10586e-05	Yes	Yes
HDLPTOT	-0.360822	0.23069	-1.5641	0.118208	771	0.0548223	HDL particle number	Lipids	0.478087	No	No
HDLSIZE	-0.0647819	0.0185012	-3.5015	0.000489506	770	0.0742957	HDL size	Lipids	0.0102796	Yes	No
HE4	0.551974	1.31193	0.420734	0.674463	180	0.131942	HE4	Other	0.900383	No	No
HEI2005	-0.232776	0.0752729	-3.09243	0.00198775	21843	0.00271372	Healthy eating index (2005)	Score	0.0301476	Yes	No
HEI2010_TOTAL_SCORE	-0.241107	0.0755188	-3.19267	0.00141164	21843	0.00198231	Healthy eating index (2010)	Score	0.0226692	Yes	No
HEI2015_TOTAL_SCORE	-0.177616	0.0729977	-2.43318	0.0149749	21843	0.00161705	HEI2015_TOTAL_SCORE	Score	0.12024	No	No
HEIGHT	-0.153312	0.0442667	-3.46336	0.000534503	21762	0.0431094	Height	Examination	0.0108088	Yes	No
HGA1C	0.0491523	0.0375114	1.31033	0.191602	203	0.545766	HGA1C	Diabetes	0.579092	No	No
HGB	0.0319062	0.00695978	4.58437	4.57919e-06	21599	0.0107831	Hemoglobin	Hematology	0.000192326	Yes	Yes
HGF	38.5128	10.6192	3.62671	0.000297687	1363	0.044301	Hepatocyt growth factor	Other	0.00650148	Yes	No
HIP	0.218353	0.0836524	2.61025	0.0090539	21794	0.0173095	HIP	Examination	0.0867269	No	No
HIPBMD	0.00336495	0.00337954	0.995684	0.319563	1516	0.101023	HIPBMD	Examination	0.717026	No	No
HIPBMDCOR	0.00334672	0.0033764	0.991208	0.321743	1516	0.100204	HIPBMDCOR	Examination	0.717026	No	No
HIPNKBMD	0.00297827	0.00296818	1.0034	0.315829	1516	0.0961655	HIPNKBMD	Examination	0.717026	No	No
HIPNKTSCOR	0.0257121	0.0267319	0.961848	0.33628	1516	0.0959888	HIPNKTSCOR	Examination	0.725202	No	No
HIPTSCOR	0.0269019	0.0276629	0.972491	0.330962	1516	0.100105	HIPTSCOR	Examination	0.719941	No	No
HIST	20.2822	139.003	0.145912	0.884078	341	0.0035888	HIST	Inflammation	0.977139	No	No
HOARG	0.0198904	0.0449052	0.442941	0.658268	213	0.0590378	HOARG	Other	0.883082	No	No
HOMC	0.0327333	0.0601312	0.544364	0.586243	2322	0.0341993	HOMC	Hematology	0.867831	No	No
HP	-0.0947397	0.0774299	-1.22355	0.223317	136	0.0335282	HP	Hematology	0.621573	No	No
HPYL	-1.03335	1.55985	-0.66247	0.508617	165	0.00561526	HPYL	Other	0.854477	No	No
HRDEX	-0.0231171	0.00914744	-2.52717	0.0115061	20342	0.00244955	Hard exercise per week	Questionaire	0.104706	No	No
HSP60	-134.593	141.029	-0.954363	0.340586	341	0.00683379	HSP60	Other	0.726406	No	No
HYPTAGE	-0.0298554	0.0133981	-2.22833	0.0258914	6781	0.155705	HYPTAGE	Questionaire	0.188489	No	No
ICAM-1	1.19025	4.27488	0.27843	0.780963	210	0.444657	ICAM-1	Inflammation	0.92768	No	No
IDL	-2.76144	2.99672	-0.921488	0.357086	771	0.0766015	IDL	Lipids	0.748032	No	No
IFNG	1.86447	3.04614	0.612075	0.540798	454	0.0439014	IFNG	Inflammation	0.862397	No	No
IG	8.87217e-05	0.00217055	0.0408751	0.967398	2862	0.00151969	IG	Inflammation	0.989317	No	No
IG_PCT	0.000187126	0.00340072	0.0550254	0.956122	2857	0.000721336	IG_PCT	Inflammation	0.988436	No	No
IG-A	0.0480077	0.168272	0.285298	0.775867	136	0.0471264	IG-A	Inflammation	0.92768	No	No
IG-M	0.00140586	0.092487	0.0152006	0.987895	137	0.0718975	IG-M	Inflammation	0.997788	No	No
IGF-1-TOT	0.129598	1.70619	0.0759578	0.939475	693	0.0118382	IGF-1-TOT	Other	0.984555	No	No
IGF-I	-1.49263	1.50484	-0.991887	0.321516	915	0.114567	IGF-I	Other	0.717026	No	No
IGFBP-1	-1.06108	1.25802	-0.84345	0.399565	348	0.0289449	IGFBP-1	Other	0.779744	No	No
IGFBP-3	52.5216	31.0581	1.69107	0.0910299	1509	0.147299	IGFBP-3	Other	0.40475	No	No
IGFBP-4	5943.1	9595.07	0.619391	0.53602	395	0.00980037	IGFBP-4	Other	0.861895	No	No
IGFFREE	-0.00727584	0.0113256	-0.642426	0.520733	1081	0.269269	IGFFREE	Other	0.858496	No	No
IL-10	0.486732	0.364453	1.33552	0.182241	575	0.0867695	IL-10	Inflammation	0.565361	No	No
IL-12P40	0.00502428	0.0123501	0.40682	0.684841	129	0.0991741	IL-12P40	Inflammation	0.909214	No	No
IL-12P70	0.123551	2.18154	0.0566346	0.954864	415	0.00358746	IL-12P70	Inflammation	0.988436	No	No
IL-13	0.122348	0.737643	0.165863	0.868333	495	0.169354	IL-13	Inflammation	0.964624	No	No
IL-16	-16.839	7.60202	-2.21507	0.0274617	324	0.0596794	IL-16	Inflammation	0.193331	No	No
IL-17	0.230235	0.607611	0.378918	0.704962	382	0.00236309	IL-17	Inflammation	0.916385	No	No
IL-18	-0.566448	11.4906	-0.0492965	0.960758	137	0.0645176	IL-18	Inflammation	0.988436	No	No
IL-1A	0.000132207	0.000136364	0.969518	0.334357	118	0.0237604	IL-1A	Inflammation	0.724441	No	No
IL-1B	0.0595762	0.0707136	0.842499	0.399869	564	0.121945	IL-1B	Inflammation	0.779744	No	No
IL-1R2	190.726	209.836	0.908929	0.364917	147	0.0263283	IL-1R2	Inflammation	0.755164	No	No
IL-1RA	-2.52302	4.43928	-0.568339	0.570267	281	0.0942279	IL-1RA	Inflammation	0.867314	No	No
IL-2	0.538147	1.06977	0.503048	0.61518	449	0.00743881	IL-2	Inflammation	0.876378	No	No
IL-4	-0.0801178	0.31355	-0.255518	0.798441	450	0.0737447	IL-4	Inflammation	0.931514	No	No
IL-5	0.0187578	0.0981755	0.191064	0.848559	470	0.0780718	IL-5	Inflammation	0.955389	No	No
IL-6	0.142537	0.0530744	2.68561	0.0072764	3268	0.0865864	IL-6	Inflammation	0.0779003	No	No
IL-6SR	-851.491	577.033	-1.47564	0.14058	590	0.100979	IL-6SR	Inflammation	0.50327	No	No
IL-7	-0.276773	0.526879	-0.525305	0.599609	495	0.127521	IL-7	Inflammation	0.875393	No	No
IL-8	-0.0718106	0.202368	-0.354851	0.722839	547	0.00265315	IL-8	Inflammation	0.916836	No	No
INSU	2.65485	0.454052	5.84702	5.14692e-09	11007	0.0231891	Insulin	Diabetes	4.6837e-07	Yes	Yes
K39	-4372.62	45911.1	-0.095241	0.924172	401	0.00911418	K39	Other	0.982977	No	No
KYN	0.0207989	0.0202744	1.02587	0.306142	213	0.0471379	KYN	Other	0.708789	No	No
KYNA	0.869358	0.881393	0.986345	0.32511	213	0.0295734	KYNA	Other	0.718664	No	No
LASPPB	0.000300431	0.00862861	0.034818	0.972227	2662	0.147046	LASPPB	Score	0.990366	No	No
LDL-L	12.6535	9.32214	1.35736	0.175066	771	0.0167833	LDL-L	Lipids	0.555732	No	No
LDL-M	9.95333	3.65378	2.72412	0.00661442	680	0.0414236	LDL-M	Lipids	0.0737035	No	No
LDL-S	60.3147	17.9519	3.3598	0.000818659	771	0.0468411	Small LDL particle number	Lipids	0.0159639	Yes	No
LDL-VS	42.1251	15.0112	2.80624	0.00515699	680	0.0376327	LDL-VS	Lipids	0.0599089	No	No
LDL1	-0.526137	0.157865	-3.33283	0.000896784	856	0.0384899	LDL subfraction 1	Lipids	0.0163215	Yes	No
LDL2	0.334515	0.114421	2.92355	0.00355308	850	0.011294	LDL subfraction 2	Lipids	0.04619	Yes	No
LDL3	0.557382	0.115073	4.84371	1.51594e-06	849	0.0414912	LDL subfraction 3	Lipids	9.1967e-05	Yes	Yes
LDL4	0.475444	0.09923	4.79133	1.95508e-06	854	0.0463462	LDL subfraction 4	Lipids	0.000106747	Yes	Yes
LDL5	0.098508	0.0488844	2.01512	0.0442054	857	0.0122252	LDL5	Lipids	0.256767	No	No
LDL6	-0.0131038	0.0074299	-1.76365	0.0781486	858	0.00505893	LDL6	Lipids	0.376823	No	No
LDLC	1.76741	0.374864	4.71481	2.45375e-06	9512	0.100048	LDL	Lipids	0.000121795	Yes	Yes
LDLPTOT	63.7586	16.03	3.97746	7.62671e-05	771	0.0347075	LDL particle number	Lipids	0.00208209	Yes	Yes
LDLSIZE	-0.0282655	0.0251873	-1.12221	0.262128	766	0.0259477	LDLSIZE	Lipids	0.671486	No	No
LEPTIN	1231.86	389.758	3.16058	0.00159823	1995	0.0179616	Leptin	Hormones	0.0249324	Yes	No
LGRIPSTR1	0.072029	0.125025	0.576118	0.564583	2760	0.100269	LGRIPSTR1	Examination	0.865905	No	No
LGRIPSTR2	0.185999	0.12534	1.48395	0.137938	2709	0.106071	LGRIPSTR2	Examination	0.50327	No	No
LI7	-0.112239	1.4724	-0.0762283	0.939276	401	0.00483391	LI7	Other	0.984555	No	No
LPA	3.17336	0.489623	6.48122	1.08266e-10	2634	0.0185319	Lp(a)	Lipids	1.97044e-08	Yes	Yes
LT_APC	0.0616691	0.0191666	3.21753	0.00133011	1122	0.0107581	Activated Protein-C lagtime	Hematology	0.0220074	Yes	No
LUTEIN	0.849589	0.565751	1.5017	0.135051	172	0.0290875	LUTEIN	Hormones	0.50327	No	No
LUTEIN1	0.0293902	0.0228831	1.28436	0.200815	169	0.041524	LUTEIN1	Hormones	0.599153	No	No
LUTEIN2	0.130566	0.0592449	2.20383	0.0288958	172	0.053698	LUTEIN2	Hormones	0.195753	No	No
LUTEIN3	0.0366431	0.0201586	1.81774	0.0708965	171	0.0230532	LUTEIN3	Hormones	0.355133	No	No
LVH_MINN	-0.001317	0.00196593	-0.669909	0.502927	14551	0.0110233	LVH_MINN	Examination	0.853654	No	No
LVHI	0.0371929	0.0652001	0.570442	0.568387	14885	0.0544978	LVHI	Examination	0.86715	No	No
LYCP	0.00899273	0.00531956	1.6905	0.0911799	1262	0.0224544	LYCP	Other	0.40475	No	No
LYCP13CIS	0.957626	0.799489	1.1978	0.232683	172	0.0700991	LYCP13CIS	Other	0.62561	No	No
LYCP15CIS	0.0563972	0.12118	0.465401	0.642247	172	0.0593004	LYCP15CIS	Other	0.878675	No	No
LYCP5CIS	-0.234646	0.766297	-0.306208	0.759826	172	0.0871717	LYCP5CIS	Other	0.923492	No	No
LYCP9CIS	0.180666	0.374591	0.482303	0.630219	172	0.0718274	LYCP9CIS	Other	0.876378	No	No
LYCPTOTAL	0.776582	2.05345	0.378185	0.705601	266	0.235818	LYCPTOTAL	Other	0.916385	No	No
LYCPTRANS	0.167303	0.702662	0.238098	0.811992	266	0.0790389	LYCPTRANS	Other	0.939511	No	No
LYMPH	0.00290016	0.0112685	0.25737	0.796912	2862	0.00295649	LYMPH	Inflammation	0.931514	No	No
LYMPH_PCT	-0.0946536	0.148209	-0.63865	0.523102	2862	0.0161881	LYMPH_PCT	Inflammation	0.858496	No	No
LZXA	0.000497636	0.00251771	0.197654	0.843346	1350	0.0047694	LZXA	Other	0.954443	No	No
MCH	-0.00169364	0.0330644	-0.0512226	0.959152	2862	0.00767526	MCH	Hematology	0.988436	No	No
MCHC	-0.00913528	0.0199976	-0.456819	0.647836	2848	0.00338954	MCHC	Hematology	0.878675	No	No
MCP-1	-5.12137	4.59368	-1.11487	0.265179	981	0.118129	MCP-1	Other	0.672397	No	No
MCP-3	-0.0341829	0.0433889	-0.787825	0.431829	186	0.0349964	MCP-3	Other	0.787675	No	No
MCV	0.00705007	0.089092	0.0791324	0.936933	2862	0.0156388	MCV	Hematology	0.984555	No	No
MDC	-4.51249	12.2384	-0.368715	0.712931	137	0.0193973	MDC	Other	0.916836	No	No
MELA-A	-0.992655	0.83168	-1.19355	0.234335	172	0.0360737	MELA-A	Other	0.62561	No	No
MENARCHE	0.0068169	0.0102632	0.664209	0.506564	21763	0.00784961	MENARCHE	Questionaire	0.853654	No	No
MENO	-0.177196	0.0453368	-3.90843	9.31996e-05	20325	0.00768843	Age of menopause	Questionaire	0.00242319	Yes	No
METHI	0.05452	0.212869	0.25612	0.798111	213	0.00705416	METHI	Other	0.931514	No	No
METHISO	0.0232381	0.0218387	1.06408	0.288526	213	0.043426	METHISO	Other	0.690944	No	No
MG25	-4547.25	2048.81	-2.21945	0.0270218	401	0.0347059	MG25	Other	0.193331	No	No
MIBRO1	0.0026732	0.0159968	0.167109	0.867298	2442	0.0756286	MIBRO1	Questionaire	0.964624	No	No
MIBRO2	-0.00471627	0.0333333	-0.141488	0.88753	631	0.0565032	MIBRO2	Questionaire	0.978358	No	No
MIBRO3	-0.00315457	0.0648846	-0.0486181	0.961281	174	0.0400893	MIBRO3	Questionaire	0.988436	No	No
MIDA	-0.0815692	0.0508209	-1.60503	0.10886	852	0.0144632	MIDA	Lipids	0.450284	No	No
MIDAD	0.00108698	0.0102516	0.10603	0.915562	6261	0.00658669	MIDAD	Questionaire	0.982977	No	No
MIDB	0.156951	0.055363	2.83495	0.00469213	854	0.0143544	MIDB	Lipids	0.0569312	No	No
MIDC	0.0473593	0.0914896	0.517647	0.604838	861	0.00460049	MIDC	Lipids	0.875393	No	No
MILDEXP	-0.00823245	0.0234467	-0.351114	0.725507	20494	0.000944905	MILDEXP	Questionaire	0.916836	No	No
MIMOM	-0.0131018	0.0115904	-1.1304	0.25838	3745	0.00588335	MIMOM	Questionaire	0.667589	No	No
MIP-1B	-7.58467	4.35793	-1.74043	0.0824355	477	0.207233	MIP-1B	Inflammation	0.384699	No	No
MISIS1	-0.00273831	0.0270856	-0.101099	0.919494	925	0.0866482	MISIS1	Questionaire	0.982977	No	No
MISIS2	-0.0476543	0.0535801	-0.889402	0.374856	204	0.0654661	MISIS2	Questionaire	0.763981	No	No
MISON1	-0.00476117	0.0173658	-0.274169	0.784291	172	0.0225998	MISON1	Questionaire	0.92768	No	No
MLDEX	-0.0101314	0.00897947	-1.12829	0.259211	20161	0.000514442	MLDEX	Questionaire	0.667589	No	No
MMA	-1.24748	2.6883	-0.464042	0.64279	592	0.00696988	MMA	Other	0.878675	No	No
MMP3	-0.335797	0.319594	-1.0507	0.295318	137	0.0482086	MMP3	Other	0.698025	No	No
MMP7	-0.0284507	0.0216592	-1.31356	0.190264	242	0.07097	MMP7	Other	0.579092	No	No
MMP9	6.76893	4.3064	1.57183	0.116343	902	0.0834521	MMP9	Other	0.474054	No	No
MN55	-0.0161341	0.0156644	-1.02999	0.303645	401	0.00439521	MN55	Other	0.708504	No	No
MO95_LR	-1.65648	1.43756	-1.15228	0.2499	401	0.0127902	MO95_LR	Other	0.64974	No	No
MO95_MR	-1.96896	1.4555	-1.35278	0.176899	401	0.0153332	MO95_MR	Other	0.558305	No	No
MODEX	-0.00982031	0.0118116	-0.831412	0.405751	20335	0.00221541	MODEX	Questionaire	0.784638	No	No
MODEXP	-0.019764	0.0375072	-0.52694	0.598241	20494	0.00164558	MODEXP	Questionaire	0.875393	No	No
MOMDIEDA	-0.0394247	0.0119472	-3.2999	0.000969193	16854	0.0181087	Mother's age of death	Questionaire	0.0170703	Yes	No
MONO	0.00528567	0.00344055	1.53628	0.124579	2862	0.0175201	MONO	Inflammation	0.489355	No	No
MONO_PCT	0.0170716	0.0450786	0.378708	0.704933	2862	0.00627256	MONO_PCT	Inflammation	0.916385	No	No
MPV	0.0316312	0.0171571	1.84362	0.0653431	2832	0.00404314	MPV	Hematology	0.339784	No	No
MSLN	-0.0138562	0.0292471	-0.473764	0.636102	243	0.304511	MSLN	Other	0.87784	No	No
MUFA	0.0832747	0.152319	0.546714	0.585433	147	0.00856011	MUFA	Lipids	0.867831	No	No
MYLO	-59.3685	47.1649	-1.25874	0.210378	135	0.0160217	MYLO	Other	0.610972	No	No
MYO	-2.81294	1.30896	-2.14898	0.0334605	137	0.105408	MYO	Other	0.214934	No	No
NA23	-6676.1	59066.5	-0.113027	0.910066	401	0.0128399	NA23	Other	0.982977	No	No
NAM	-1.56069	2.09317	-0.745609	0.456746	213	0.0404753	NAM	Other	0.807065	No	No
NAMD	-12.9732	24.8369	-0.522336	0.601992	213	0.00866379	NAMD	Other	0.875393	No	No
NAPCSR	-0.128576	0.0726746	-1.76919	0.0771397	1099	0.00309709	NAPCSR	Hematology	0.376056	No	No
NEOP	-0.149418	0.141793	-1.05377	0.292689	368	0.242896	NEOP	Other	0.694819	No	No
NEUT	0.0310588	0.0236832	1.31143	0.189819	2862	0.00890877	NEUT	Inflammation	0.579092	No	No
NEUT_PCT	0.142649	0.175126	0.81455	0.415398	2861	0.00836661	NEUT_PCT	Inflammation	0.784638	No	No
NGF	0.115685	0.257333	0.449555	0.653296	373	0.00348823	NGF	Other	0.878675	No	No
NI60	-0.080302	0.0720917	-1.11389	0.266003	401	0.0108173	NI60	Other	0.672397	No	No
NON-HDLC	6.76294	2.71119	2.49445	0.0134917	191	0.0413177	NON-HDLC	Lipids	0.111613	No	No
OPG	0.178369	0.0962949	1.85232	0.0643993	707	0.0604153	OPG	Other	0.339784	No	No
P31	-27760.6	19084	-1.45466	0.146557	401	0.0542187	P31	Other	0.50327	No	No
P5P	-0.174193	3.05047	-0.0571037	0.954476	864	0.00530527	P5P	Other	0.988436	No	No
PACKYRS	-0.307913	0.139782	-2.20281	0.0276187	21134	0.00108019	PACKYRS	Questionaire	0.193331	No	No
PAI1	920.783	1219.8	0.754861	0.45047	1296	0.167162	PAI1	Hematology	0.801574	No	No
PAIA	1.60788	1.495	1.07551	0.282379	1127	0.019358	PAIA	Other	0.690944	No	No
PAP	-0.138716	0.0667547	-2.07799	0.0379688	988	0.0419491	PAP	Hematology	0.230344	No	No
PB208	0.0220295	0.0429011	0.513496	0.607891	401	0.0174702	PB208	Other	0.875747	No	No
PDW	0.0340394	0.0430631	0.790456	0.429328	2836	0.00267991	PDW	Hematology	0.787314	No	No
PEP1	4.7369	2.5858	1.83189	0.0685592	192	0.0323102	PEP1	Other	0.346605	No	No
PEP2	0.0647879	0.642267	0.100874	0.91979	150	0.0576639	PEP2	Other	0.982977	No	No
PHYSFUN	-0.609169	0.200757	-3.03436	0.00241428	16160	0.0944555	Physical functionality score	Score	0.0337998	Yes	No
PINP	-0.276793	1.14939	-0.240817	0.809839	352	0.0261546	PINP	Other	0.939511	No	No
PL	1.09823	4.97435	0.220779	0.825481	213	0.0209153	PL	Hematology	0.946875	No	No
PLAC	16.6135	7.7499	2.14371	0.0325942	453	0.015202	PLAC	Lipids	0.211862	No	No
PLT	-0.254111	0.378422	-0.671502	0.501908	21608	0.0192907	PLT	Hematology	0.853654	No	No
PN	-0.0439812	0.0311224	-1.41317	0.159101	213	0.0216784	PN	Other	0.531195	No	No
PROA	-0.871519	0.792105	-1.10026	0.271616	673	0.00380429	PROA	Hematology	0.68342	No	No
PROB	10.4721	9.88732	1.05915	0.290285	344	0.100692	PROB	Other	0.692122	No	No
PROG	-1.24456	1.05062	-1.18459	0.236397	1301	0.00394519	PROG	Hormones	0.62561	No	No
PROINSU	0.628765	0.501526	1.2537	0.21149	195	0.142821	PROINSU	Diabetes	0.610972	No	No
PRTC	1.25756	0.859349	1.46338	0.144035	471	0.011027	PRTC	Hematology	0.50327	No	No
PRTS	0.959398	0.762248	1.25864	0.20879	470	0.0069547	PRTS	Hematology	0.610061	No	No
PRTSFREE	0.758403	0.889174	0.85293	0.394139	467	0.0140304	PRTSFREE	Hematology	0.777688	No	No
PT195	-0.0277628	0.0132493	-2.09543	0.0367678	401	0.0136191	PT195	Other	0.228127	No	No
PTH	0.189546	0.389369	0.486804	0.62653	810	0.18421	PTH	Hormones	0.876378	No	No
PUFA	-0.0907452	0.201639	-0.450038	0.653374	146	0.0115132	PUFA	Lipids	0.878675	No	No
PULSE30	-0.00411562	0.0418644	-0.0983083	0.921688	21839	0.000817487	PULSE30	Examination	0.982977	No	No
PYDA	-12.5059	7.22499	-1.73092	0.0849495	213	0.0280599	PYDA	Other	0.389768	No	No
QRS_DUR	-0.0209146	0.106501	-0.196381	0.844315	14971	0.000490054	QRS_DUR	Examination	0.954443	No	No
QT_DUR	0.516943	0.265121	1.94984	0.0512137	14971	0.000804341	QT_DUR	Examination	0.279627	No	No
QT_IND	0.0587063	0.039817	1.4744	0.140394	14971	0.00287542	QT_IND	Examination	0.50327	No	No
QTC_DUR	0.172706	0.169745	1.01744	0.308959	14971	0.00331302	QTC_DUR	Examination	0.708789	No	No
QUIN	1.32318	9.79709	0.135058	0.892697	213	0.0947311	QUIN	Other	0.97874	No	No
RANTES	-0.501954	0.654051	-0.767454	0.444182	137	0.0111135	RANTES	Inflammation	0.801051	No	No
RBC	-0.00160635	0.00785627	-0.204467	0.838003	2862	0.0195731	RBC	Hematology	0.954443	No	No
RDW-CV	0.000854632	0.0200918	0.0425365	0.966074	2862	0.00882164	RDW-CV	Hematology	0.989317	No	No
RDW-SD	-0.0395278	0.0678223	-0.582814	0.560065	2861	0.0265724	RDW-SD	Hematology	0.864208	No	No
RES	15.9956	144.831	0.110443	0.912083	903	0.00755434	RES	Other	0.982977	No	No
RET	0.270776	0.294276	0.920143	0.357576	2862	0.0076881	RET	Other	0.748032	No	No
RET_PCT	0.00843144	0.00670883	1.25677	0.20894	2862	0.002434	RET_PCT	Other	0.610061	No	No
RETI	-0.00463786	0.00390503	-1.18766	0.235153	1521	0.0570261	RETI	Other	0.62561	No	No
RETI-P	-0.348018	0.142672	-2.43929	0.01563	196	0.164252	RETI-P	Other	0.123681	No	No
RGRIPSTR1	0.104535	0.124791	0.837676	0.402285	2773	0.108243	RGRIPSTR1	Examination	0.781664	No	No
RPTCHRTIME	-0.025128	0.12675	-0.198249	0.842865	2619	0.0222719	RPTCHRTIME	Examination	0.954443	No	No
SAA	-0.653868	0.384841	-1.69906	0.0897857	656	0.0315893	SAA	Other	0.40475	No	No
SAP-C	-0.217889	0.410275	-0.53108	0.596263	136	0.0730221	SAP-C	Other	0.875393	No	No
SARC	-0.00804526	0.0220576	-0.364739	0.715677	213	0.0158074	SARC	Other	0.916836	No	No
SB121	0.0041424	0.00336731	1.23018	0.21936	401	0.0167588	SB121	Other	0.621573	No	No
SCF	25.5618	13.611	1.87803	0.0626173	135	0.0486057	SCF	Other	0.335187	No	No
SDMA	-0.0124709	0.0082699	-1.50799	0.133076	213	0.0590872	SDMA	Other	0.50327	No	No
SE82	-1.96552	1.11747	-1.7589	0.0793675	401	0.0372519	SE82	Other	0.376823	No	No
SEL	3.21143	1.58755	2.02288	0.0449489	147	0.0344229	SEL	Other	0.258338	No	No
SERINE	0.883082	1.2357	0.714639	0.475633	213	0.0123936	SERINE	Other	0.828295	No	No
SFA	0.000732495	0.0994361	0.00736649	0.994133	147	0.0348792	SFA	Lipids	0.997788	No	No
SFAS	-20.6223	294.772	-0.0699604	0.944306	177	0.121174	SFAS	Other	0.985834	No	No
SHBG	-1.51016	0.405709	-3.72227	0.000200053	4163	0.0485613	Sex hormone binding globulin	Hormones	0.00455121	Yes	No
SICAM-1	0.786178	4.16805	0.18862	0.850496	366	0.00572226	SICAM-1	Other	0.955496	No	No
SMOKAGE	0.0482324	0.0110509	4.36456	1.28565e-05	10764	0.0362338	Age started smoking (among ever smokers)	Questionaire	0.000467977	Yes	Yes
SMOKING	-0.0103574	0.00440975	-2.34875	0.0188453	21634	0.0113493	SMOKING	Questionaire	0.146994	No	No
SMOKYRS	0.0136077	0.0166731	0.816146	0.414435	10429	0.0201317	SMOKYRS	Questionaire	0.784638	No	No
SN118_LR	0.178994	0.102692	1.74302	0.0821059	401	0.0151419	SN118_LR	Other	0.384699	No	No
SN118_MR	0.100119	0.100063	1.00056	0.317653	401	0.00416049	SN118_MR	Other	0.717026	No	No
SPNBMC	0.0934816	0.261615	0.357325	0.720898	1516	0.0311906	SPNBMC	Examination	0.916836	No	No
SPNBMD	0.00244849	0.00439185	0.557507	0.577264	1516	0.0226929	SPNBMD	Examination	0.867831	No	No
SPNBMDCOR	0.00241122	0.00439568	0.548543	0.5834	1516	0.0215144	SPNBMDCOR	Examination	0.867831	No	No
SPNBMDL2L4	0.00257865	0.00442697	0.582486	0.56033	1454	0.0269292	SPNBMDL2L4	Examination	0.864208	No	No
SPNTSCOR	0.0219202	0.0399607	0.548543	0.5834	1516	0.0215144	SPNTSCOR	Examination	0.867831	No	No
SR88	-0.847645	5.3472	-0.158521	0.874127	401	0.0160919	SR88	Other	0.9681	No	No
SRAGE	-3.23584	23.1254	-0.139925	0.888765	621	0.0105199	SRAGE	Other	0.978358	No	No
SRANKL	0.00971141	0.0167275	0.580564	0.561893	368	0.010829	SRANKL	Other	0.864208	No	No
SYST	1.14918	0.117068	9.81636	1.06666e-22	21859	0.119734	Systolic blood pressure	Examination	5.82396e-20	Yes	Yes
T4FREE	0.012073	0.0126021	0.958019	0.33882	306	0.00691707	T4FREE	Hormones	0.725473	No	No
TAFI	0.0307749	0.0564822	0.544861	0.585972	994	0.000741402	TAFI	Hematology	0.867831	No	No
TBG	1.16143	1.27386	0.911742	0.363566	137	0.0836609	TBG	Hormones	0.755164	No	No
TCHO	1.85518	0.402235	4.61218	4.03274e-06	10290	0.0728435	Total cholesterol	Lipids	0.00018349	Yes	Yes
TCHO/HDL	0.165499	0.0902809	1.83316	0.0683866	191	0.0368073	TCHO/HDL	Lipids	0.346605	No	No
TDMTIME1	-0.102657	0.213194	-0.481518	0.630195	2271	0.0607637	TDMTIME1	Examination	0.876378	No	No
TELO-ABS	-0.0243063	0.0174779	-1.39069	0.164513	1602	0.696903	TELO-ABS	Other	0.537869	No	No
TELO-DDCT	0.0157095	0.0235345	0.667512	0.50494	316	0.221342	TELO-DDCT	Other	0.853654	No	No
TELO-LNDCT	0.0128468	0.144057	0.0891788	0.929025	215	0.023407	TELO-LNDCT	Other	0.984555	No	No
TELO-LNDDCT	0.00715909	0.00936792	0.764213	0.445598	215	0.00972319	TELO-LNDDCT	Other	0.801051	No	No
TEXPWK	-0.241847	0.0950249	-2.54509	0.0109324	20494	0.00359708	METs per week (recreational)	Questionaire	0.101171	No	No
TFPIACT	1.21016	0.745784	1.62266	0.104927	1189	0.00616022	TFPIACT	Hematology	0.441619	No	No
TFPIFREE	-0.185629	0.308755	-0.60122	0.547808	1197	0.00459656	TFPIFREE	Hematology	0.864208	No	No
TFPITOT	-0.104843	0.599538	-0.174874	0.861209	1188	0.00242224	TFPITOT	Hematology	0.961595	No	No
TIMEWLK1	0.0900606	0.113008	0.796938	0.425579	2068	0.00203753	TIMEWLK1	Examination	0.787314	No	No
TIMP-1	-0.858007	2.34145	-0.366443	0.714622	137	0.0558843	TIMP-1	Other	0.916836	No	No
TL205	-0.00417623	0.00389358	-1.07259	0.284106	401	0.0406962	TL205	Other	0.690944	No	No
TMAO	-0.0195162	0.206619	-0.0944553	0.924781	562	0.00263607	TMAO	Other	0.982977	No	No
TMDWALKTIME1	-0.1113	0.119492	-0.931441	0.351704	2856	0.0210861	TMDWALKTIME1	Examination	0.741531	No	No
TNF-A	0.156754	0.218933	0.715993	0.474093	1734	0.431123	TNF-A	Inflammation	0.828295	No	No
TNF-R1	20.274	14.456	1.40246	0.161095	981	0.04723	TNF-R1	Inflammation	0.531195	No	No
TNF-R2	56.5243	28.6302	1.97429	0.048528	1536	0.0655569	TNF-R2	Inflammation	0.27037	No	No
TPA	-0.00462274	0.353037	-0.0130942	0.989556	686	0.000901714	TPA	Hematology	0.997788	No	No
TPO-AB	43.5684	44.3906	0.981478	0.328571	111	0.0656711	TPO-AB	Inflammation	0.719009	No	No
TRI	2.87673	0.698936	4.11587	3.88813e-05	10014	0.0617452	Triglycerides	Lipids	0.0011794	Yes	Yes
TRP	0.772427	0.630649	1.22481	0.222031	213	0.0730218	TRP	Other	0.621573	No	No
trunkfatpct	0.00186022	0.00174035	1.06888	0.285296	1496	0.00657749	trunkfatpct	Examination	0.690944	No	No
TSH	0.0611609	0.0575001	1.06366	0.287841	718	0.0044485	TSH	Hormones	0.690944	No	No
TSTO	0.000262672	0.00323415	0.0812184	0.935278	1658	0.00991741	TSTO	Hormones	0.984555	No	No
U238	0.000633743	0.000698981	0.906668	0.365134	401	0.0119062	U238	Other	0.755164	No	No
UCREA	-2.8834	1.86384	-1.54702	0.122504	495	0.0318436	UCREA	Other	0.484689	No	No
V51	-0.00427292	0.00501317	-0.852339	0.394541	401	0.00334015	V51	Other	0.777688	No	No
VCAM1	20.8296	10.5117	1.98155	0.0480043	581	0.054111	VCAM1	Inflammation	0.27037	No	No
VEGF	27.6956	36.7857	0.752891	0.452856	137	0.128725	VEGF	Other	0.80279	No	No
VIM	-30.3546	63.1018	-0.481042	0.6308	341	0.00439755	VIM	Other	0.876378	No	No
VIM58	13.8738	58.9319	0.235421	0.814025	341	0.0352261	VIM58	Other	0.939657	No	No
VITD	-1.02796	0.380978	-2.6982	0.00700609	3388	0.0595285	VITD	Other	0.0765065	No	No
VITD2	-0.0286823	0.306043	-0.0937198	0.925366	548	0.00866364	VITD2	Other	0.982977	No	No
VITD3	-0.274409	0.268582	-1.0217	0.307164	1032	0.0130418	VITD3	Other	0.708789	No	No
VITDBIND	-1677.55	3718.61	-0.451123	0.652157	387	0.0149769	VITDBIND	Other	0.878675	No	No
VLDL	0.398949	0.151549	2.63249	0.00862896	861	0.0169958	VLDL	Lipids	0.0867269	No	No
VLDL-C	3.07569	1.16048	2.65037	0.00873693	191	0.0493382	VLDL-C	Lipids	0.0867269	No	No
VLDL-L	0.185662	0.179799	1.03261	0.302112	771	0.022565	VLDL-L	Lipids	0.707952	No	No
VLDL-M	1.68168	0.795126	2.11499	0.0347537	771	0.038039	VLDL-M	Lipids	0.220645	No	No
VLDL-S	2.61121	0.780757	3.34445	0.000864607	771	0.076446	Small VLDL	Lipids	0.0162785	Yes	No
VLDLPTOT	4.33777	1.49134	2.90864	0.00373522	771	0.0530167	VLDL particle number	Lipids	0.0474286	Yes	No
VLDLSIZE	0.423518	0.261665	1.61855	0.105956	771	0.0340769	VLDLSIZE	Lipids	0.441619	No	No
VLDLTG	6.17842	2.48148	2.48981	0.0129925	771	0.024233	VLDLTG	Lipids	0.109137	No	No
VTB12	-0.312701	5.91471	-0.0528683	0.957849	869	0.00396441	VTB12	Other	0.988436	No	No
VTB2	1.7567	1.15672	1.51868	0.130361	213	0.0384793	VTB2	Other	0.50327	No	No
VTK	-0.022449	0.0739569	-0.303541	0.761922	146	0.0145881	VTK	Other	0.923492	No	No
VWF	0.447013	1.34082	0.333387	0.738903	1147	0.143239	VWF	Hematology	0.923492	No	No
W184	0.0156787	0.0116862	1.34164	0.180481	401	0.0100448	W184	Other	0.563101	No	No
WAIST	0.589183	0.0969938	6.07444	1.26482e-09	21798	0.00780017	Waist circumference	Examination	1.38118e-07	Yes	Yes
WALKEXP	-0.109994	0.0490055	-2.24453	0.0248169	11729	0.0312016	Walking time per week	Questionaire	0.183109	No	No
WBC	0.0174502	0.01065	1.63852	0.101329	21619	0.00898231	WBC	Inflammation	0.43909	No	No
WBFAT	208.094	291.184	0.714647	0.474939	1496	0.0144519	WBFAT	Examination	0.828295	No	No
WBFATCOR	208.094	291.184	0.714647	0.474939	1496	0.0144519	WBFATCOR	Examination	0.828295	No	No
WBFFM	-84.2809	139.186	-0.605527	0.544921	1496	0.0515655	WBFFM	Examination	0.862397	No	No
WBFFMCOR	-84.2809	139.186	-0.605527	0.544921	1496	0.0515655	WBFFMCOR	Examination	0.862397	No	No
WBLEAN	-82.7016	133.662	-0.618736	0.536184	1496	0.0470009	WBLEAN	Examination	0.861895	No	No
WBLEANCOR	-82.7016	133.662	-0.618736	0.536184	1496	0.0470009	WBLEANCOR	Examination	0.861895	No	No
WBMASS	123.805	386.141	0.320622	0.748542	1496	0.0293139	WBMASS	Examination	0.923492	No	No
WBMASSCOR	123.805	386.141	0.320622	0.748542	1496	0.0293139	WBMASSCOR	Examination	0.923492	No	No
WBPCT	0.235947	0.194889	1.21068	0.226212	1496	0.00217561	WBPCT	Examination	0.621573	No	No
WBPCTCOR	0.235947	0.194889	1.21068	0.226212	1496	0.00217561	WBPCTCOR	Examination	0.621573	No	No
WBTRUNKFAT	129.911	161.347	0.805167	0.420851	1496	0.00858062	WBTRUNKFAT	Examination	0.784638	No	No
WBTRUNKFFM	-44.2132	69.6663	-0.634643	0.525758	1496	0.0437898	WBTRUNKFFM	Examination	0.859473	No	No
WBTRUNKLEN	-45.3447	68.0461	-0.666382	0.50527	1496	0.0415492	WBTRUNKLEN	Examination	0.853654	No	No
WEIGHT	0.367114	0.112678	3.25808	0.00112341	21815	0.0264724	Weight	Examination	0.0191682	Yes	No
WHOFRAC	-0.170337	0.0378596	-4.49919	6.85653e-06	21863	0.412018	WHO fracture risk	Score	0.000267405	Yes	Yes
WHOFRACBMD	-0.471558	0.183266	-2.57308	0.0101743	1518	0.270607	WHOFRACBMD	Score	0.0957792	No	No
WHOHIP	-0.0717612	0.0236116	-3.03923	0.00237463	21863	0.340251	WHO hip fracture risk	Score	0.0337998	Yes	No
WHOHIPBMD	-0.206385	0.121679	-1.69614	0.0900646	1518	0.195766	WHOHIPBMD	Score	0.40475	No	No
WHR	0.0039377	0.000577069	6.82363	9.10987e-12	21784	0.0143571	Waist-Hip Ratio	Examination	2.48699e-09	Yes	Yes
XA	0.10502	0.259466	0.404755	0.686073	213	0.0859209	XA	Other	0.909214	No	No
YOYO10LB	0.0283536	0.0130296	2.17609	0.0295769	8178	0.00760901	YOYO10LB	Questionaire	0.196939	No	No
ZEAXAN	0.175961	0.11978	1.46904	0.143693	172	0.0385359	ZEAXAN	Other	0.50327	No	No
ZEAXANCIS	0.0187233	0.0175818	1.06493	0.288438	172	0.0138254	ZEAXANCIS	Other	0.690944	No	No
ZN66	-1.5384	12.48	-0.12327	0.901956	401	0.0153256	ZN66	Other	0.982977	No	No

### Sheet: Self-reported outcomes
WHI variable	Cases	Controls	Estimate	StdErr	WaldChiSq	Pvalue	OR	LCI	UCI	Set	Category	Fig_Label	BH adjusted p-value	FDR significant
ALZREL	2024	7398	-0.026983	0.0259971	1.07729	0.299305	0.973378	0.925023	1.02426	Main_cohort	Family History	Family members with Alzheimer's	0.5473	No
ARTHRIT	10417	11243	0.0316512	0.0144049	4.82792	0.0280024	1.03216	1.00342	1.06171	Main_cohort	Medical History	Arthritis ever	0.111705	No
ASTHMA	1577	20010	0.0292471	0.0273134	1.14661	0.28426	1.02968	0.976006	1.0863	Main_cohort	Medical History	Asthma ever	0.530573	No
ATRIALFB	756	20809	0.0916774	0.0387608	5.59422	0.0180198	1.09601	1.01583	1.18252	Main_cohort	Medical History	Atrial fibrillation ever	0.0795358	No
ATYPSQUM	133	9862	0.0331022	0.0914188	0.131112	0.717282	1.03366	0.864093	1.23649	Main_cohort	Medical History	Cells present - Atypical squamous cells	0.802416	No
BKBACK	369	6371	-0.0599205	0.0551927	1.17866	0.277629	0.941839	0.845273	1.04944	Main_cohort	Medical History	Broke spine ever	0.530573	No
BKBONE	8701	11702	-0.0159565	0.0147741	1.16648	0.280126	0.98417	0.95608	1.01309	Main_cohort	Medical History	Broke bone ever	0.530573	No
BKFOOT	1162	5578	-0.0241477	0.0333227	0.525138	0.468658	0.976141	0.914426	1.04202	Main_cohort	Medical History	Broke foot ever	0.672177	No
BKHAND	274	6466	0.0529455	0.0637015	0.690811	0.405889	1.05437	0.930617	1.19458	Main_cohort	Medical History	Broke hand ever	0.613889	No
BKHIP	222	6518	-0.0058232	0.0699893	0.00692246	0.933691	0.994194	0.866754	1.14037	Main_cohort	Medical History	Broke hip ever	0.941043	No
BKLARM	2381	4359	0.00534004	0.0263214	0.0411595	0.83923	1.00535	0.954804	1.05858	Main_cohort	Medical History	Broke lower arm ever	0.880872	No
BKLLEG	1909	4831	0.00888992	0.0278862	0.101629	0.749884	1.00893	0.955265	1.06561	Main_cohort	Medical History	Broke lower leg ever	0.814234	No
BKOTHB	3103	4716	0.0238617	0.0238527	1.00076	0.317127	1.02415	0.977371	1.07316	Main_cohort	Medical History	Broke other bone ever	0.563782	No
BKUARM	477	6263	-0.0328777	0.0488816	0.452388	0.501203	0.967657	0.879252	1.06495	Main_cohort	Medical History	Broke upper arm ever	0.672177	No
BRADYCAR	369	14601	0.0772205	0.0553681	1.94512	0.163114	1.08028	0.969186	1.20411	Main_cohort	Medical History	Bradycardia	0.38664	No
BRCA_F30	166	21507	-0.216261	0.081842	6.98238	0.0082316	0.805525	0.686144	0.945678	Main_cohort	Medical History	Breast cancer ever	0.0499458	Yes
BRCAFREL	3981	6340	-0.0375597	0.0213551	3.09345	0.0786082	0.963137	0.923657	1.0043	Main_cohort	Family History	Female relative had breast cancer	0.228678	No
CANC_F30	1175	20506	-0.0402194	0.0313362	1.64733	0.199323	0.960579	0.903357	1.02142	Main_cohort	Medical History	Cancer ever	0.425223	No
CANCFREL	10666	10446	-0.0214202	0.0143581	2.22565	0.135736	0.978808	0.951647	1.00674	Main_cohort	Family History	Female relative had cancer	0.347484	No
CARDCATH	323	21287	0.131784	0.0585956	5.05821	0.0245095	1.14086	1.01708	1.2797	Main_cohort	Medical History	Cardiac catheterization ever	0.101201	No
CATARACT	4148	16094	-0.0129743	0.0193215	0.450908	0.501904	0.987109	0.950427	1.02521	Main_cohort	Medical History	Cataract ever	0.672177	No
CATARACT	4148	16094	-0.0129743	0.0193215	0.450908	0.501904	0.987109	0.950427	1.02521	Main_cohort	Medical History	Ever had cataract surgery	0.672177	No
CERVCA	203	21469	0.0820418	0.0737438	1.23771	0.265913	1.0855	0.939419	1.2543	Main_cohort	Medical History	Cervix cancer ever	0.523643	No
CERVREL	890	9122	0.0714035	0.0372275	3.67884	0.0551072	1.07401	0.99844	1.15531	Main_cohort	Family History	Relative had cervical cancer	0.176343	No
COLITIS	238	21360	0.0558398	0.0681324	0.671707	0.412457	1.05743	0.925244	1.2085	Main_cohort	Medical History	Ulcerative colitis ever	0.613889	No
COLNSCPY	10497	9910	-0.0413351	0.0147428	7.86101	0.00505122	0.959508	0.932179	0.987637	Main_cohort	Medical History	Colonoscopy ever	0.0404098	Yes
COLOREL	3488	16599	-0.0529992	0.0194531	7.42271	0.00644059	0.948381	0.912902	0.985238	Main_cohort	Family History	Relative had colorectal cancer	0.0433892	Yes
CVD	2423	17863	0.0594689	0.0226275	6.9073	0.00858444	1.06127	1.01523	1.1094	Main_cohort	Medical History	Cardiovascular disease ever	0.0499458	Yes
DIABPREG	137	6540	-0.045664	0.0897718	0.258743	0.610985	0.955363	0.801225	1.13915	Main_cohort	Medical History	Preg diabetes/high blood sugar	0.74482	No
DIABREL	6558	14378	0.0635255	0.0155512	16.6866	4.40909e-05	1.06559	1.0336	1.09857	Main_cohort	Family History	Relative had adult diabetes	0.000806234	Yes
DIABRETIN	151	10145	0.0257022	0.0853634	0.0906562	0.763345	1.02604	0.867962	1.2129	Main_cohort	Medical History	Ever had diabetic retinopathy	0.814234	No
DIVERTIC	1815	18427	0.0253471	0.0257989	0.965282	0.32586	1.02567	0.975098	1.07887	Main_cohort	Medical History	Diverticulitis ever	0.57137	No
EMPHYSEM	752	19490	0.124615	0.0388878	10.2687	0.00135304	1.13271	1.04959	1.22242	Main_cohort	Medical History	Emphysema ever	0.0144324	Yes
ENDO_F30	157	21515	-0.0770049	0.0832766	0.855049	0.355128	0.925885	0.786452	1.09004	Main_cohort	Medical History	Endometrial cancer ever	0.582774	No
ENDOREL	1245	8764	0.0819769	0.0320452	6.5442	0.0105226	1.08543	1.01935	1.15579	Main_cohort	Family History	Relative had endometrial cancer	0.0561207	No
F33AFIBHSP	1649	12397	0.0183393	0.027454	0.446226	0.504133	1.01851	0.965152	1.07481	Main_cohort	Medical History	Hospitalized atrial fibrillation	0.672177	No
F33AFIBOP	1102	12944	0.0205312	0.0328185	0.391372	0.531579	1.02074	0.957153	1.08856	Main_cohort	Medical History	Atrial fibrillation outpatient	0.691768	No
F33ALZHEIMERS	2663	15376	0.0450086	0.0222653	4.08633	0.0432313	1.04604	1.00137	1.0927	Main_cohort	Medical History	Alzheimers	0.149557	No
F33ANXIETY	1220	16819	-0.02508	0.0309414	0.657011	0.417617	0.975232	0.917847	1.0362	Main_cohort	Medical History	Anxiety	0.614425	No
F33ANYFXNONHIP	6453	15410	-0.0260182	0.0155086	2.81453	0.0934141	0.974317	0.945147	1.00439	Main_cohort	Medical History	Non-hip fracture	0.265711	No
F33BKELBOW	248	21595	-0.128775	0.0664601	3.7544	0.0526686	0.879172	0.771796	1.00149	Main_cohort	Medical History	Elbow fracture	0.172861	No
F33BKFOOT	532	21311	-0.0313636	0.0457412	0.470151	0.492918	0.969123	0.886021	1.06002	Main_cohort	Medical History	Foot fracture	0.672177	No
F33BKHAND	230	21613	-0.0370505	0.0690168	0.28819	0.591383	0.963627	0.841709	1.10321	Main_cohort	Medical History	Hand fracture	0.728126	No
F33BKHIP	335	7450	0.0180663	0.0584973	0.095382	0.757443	1.01823	0.907932	1.14193	Main_cohort	Medical History	Hip fracture	0.814234	No
F33BKKNEE	376	21467	-0.0369985	0.0542128	0.465762	0.494943	0.963678	0.866534	1.07171	Main_cohort	Medical History	Knee fracture	0.672177	No
F33BKLARM	1175	20668	-0.0396801	0.0312677	1.61047	0.204425	0.961097	0.903966	1.02184	Main_cohort	Medical History	Lower arm fracture	0.428958	No
F33BKLLEG	759	21084	-0.00560359	0.0385198	0.0211624	0.884337	0.994412	0.922101	1.07239	Main_cohort	Medical History	Lower leg fracture	0.898375	No
F33BKOTHBN	3460	18383	-0.0110443	0.019346	0.325908	0.568079	0.989016	0.952217	1.02724	Main_cohort	Medical History	Other fracture 2	0.716537	No
F33BKOTHBNX2	1223	12823	-0.00522893	0.0312843	0.0279366	0.867258	0.994785	0.935621	1.05769	Main_cohort	Medical History	Other fracture	0.888254	No
F33BKPELV	567	21276	-0.0371982	0.0444144	0.701449	0.402297	0.963485	0.88316	1.05112	Main_cohort	Medical History	Pelvis fracture	0.613889	No
F33BKSPINE	1079	20764	-0.0113805	0.0325399	0.122318	0.726534	0.988684	0.927597	1.05379	Main_cohort	Medical History	Spine fracture	0.802416	No
F33BKTAILBN	162	21681	0.0286933	0.0822473	0.121708	0.72719	1.02911	0.875896	1.20912	Main_cohort	Medical History	Tail bone fracture	0.802416	No
F33BKUARM	859	20984	-0.0640378	0.0362668	3.11785	0.0774389	0.93797	0.873612	1.00707	Main_cohort	Medical History	Upper arm fracture	0.228678	No
F33BKULEG	545	21298	-0.0222215	0.0453885	0.239694	0.624427	0.978024	0.894776	1.06902	Main_cohort	Medical History	Upper leg fracture	0.754026	No
F33CATARACT	8823	12966	0.0232062	0.0147035	2.49095	0.114503	1.02348	0.994404	1.0534	Main_cohort	Medical History	Cataract	0.311837	No
F33CHF	447	21396	0.0187185	0.0499612	0.140371	0.707913	1.01889	0.923852	1.12372	Main_cohort	Medical History	Congestive heart failure	0.801883	No
F33CHFHOSP	385	7400	0.152057	0.0552562	7.57272	0.00592584	1.16423	1.04473	1.29739	Main_cohort	Medical History	Hospitalized congestive heart failure	0.0421393	Yes
F33CHOLESPILLS	4352	13687	0.12447	0.0182675	46.4274	9.50756e-12	1.13255	1.09272	1.17383	Main_cohort	Medications	Cholesterol pills	3.04242e-10	Yes
F33COPD	1629	12417	0.0178538	0.0275842	0.418928	0.517473	1.01801	0.964437	1.07457	Main_cohort	Medical History	COPD	0.68285	No
F33DEPRESSION	2039	16000	0.0201486	0.024563	0.672868	0.412054	1.02035	0.972394	1.07068	Main_cohort	Medical History	Depression	0.613889	No
F33DIABINSULIN	756	21082	0.0923739	0.038768	5.67743	0.0171845	1.09677	1.01653	1.18336	Main_cohort	Medications	Insulin	0.0795358	No
F33DIABPILLS	2168	19670	0.0625273	0.02367	6.97821	0.00825081	1.06452	1.01627	1.11507	Main_cohort	Medications	Diabetes pills	0.0499458	Yes
F33DIABTX	2304	19534	0.056323	0.0230385	5.97671	0.014496	1.05794	1.01123	1.10681	Main_cohort	Medical History	Diabetes	0.0742197	No
F33DVT	761	21082	0.0337842	0.0386043	0.765874	0.381497	1.03436	0.958986	1.11566	Main_cohort	Medical History	DVT	0.610395	No
F33ESTROGEN	484	17555	0.0298644	0.0481427	0.384811	0.535039	1.03031	0.937542	1.13227	Main_cohort	Medications	Estrogen	0.691768	No
F33GALL	1767	20071	0.066872	0.0259384	6.64666	0.00993419	1.06916	1.01616	1.12492	Main_cohort	Medical History	Gall stones	0.0552859	No
F33GLAUCOMA	2637	19201	0.0425584	0.0216937	3.84859	0.0497878	1.04348	1.00004	1.0888	Main_cohort	Medical History	Glaucoma	0.167706	No
F33HYST	663	21180	0.00832679	0.0411344	0.0409775	0.839581	1.00836	0.930256	1.09302	Main_cohort	Medical History	Hysterectomy	0.880872	No
F33INTPOLYP	2675	19163	0.0123384	0.0215464	0.327919	0.566887	1.01241	0.970551	1.05608	Main_cohort	Medical History	Intestinal polyp	0.716537	No
F33KIDNEYST	654	21135	0.0159726	0.0414167	0.14873	0.699752	1.0161	0.936878	1.10202	Main_cohort	Medical History	Kidney stone	0.800747	No
F33LUPUS	164	21674	0.0761969	0.0818265	0.867134	0.35175	1.07918	0.919266	1.2669	Main_cohort	Medical History	Lupus	0.582774	No
F33MACDEGEN	2567	15472	0.0359473	0.0223023	2.59797	0.107001	1.0366	0.992266	1.08292	Main_cohort	Medical History	Macular degeneration	0.297741	No
F33NMSC	1637	20206	-0.0360882	0.0268415	1.80766	0.178789	0.964555	0.915123	1.01666	Main_cohort	Medical History	Non-melanoma skin cancer	0.401492	No
F33OSTEOAR	6068	15759	0.0107893	0.0157691	0.468133	0.493847	1.01085	0.980083	1.04258	Main_cohort	Medical History	Osteoarthritis	0.672177	No
F33OSTEOP	5897	15941	-0.0370282	0.0160112	5.3483	0.0207424	0.963649	0.933878	0.994369	Main_cohort	Medical History	Osteoperosis	0.088501	No
F33OSTEOPCALC	3223	14687	-0.0284507	0.0203181	1.96074	0.161434	0.97195	0.934005	1.01144	Main_cohort	Medications	Calcium	0.38664	No
F33OSTEOPILLS	3305	14605	-0.020604	0.0200906	1.05176	0.305102	0.979607	0.941782	1.01895	Main_cohort	Medications	Osteoperosis pills	0.550043	No
F33PADOP	179	7606	0.107067	0.0794119	1.81779	0.177577	1.11301	0.952584	1.30045	Main_cohort	Medical History	PAD outpatient	0.401492	No
F33PARKINSONS	286	17753	-0.0190239	0.0621644	0.0936521	0.759585	0.981156	0.868607	1.10829	Main_cohort	Medical History	Parkinsons	0.814234	No
F33PE	409	21434	0.0556977	0.0522046	1.1383	0.286012	1.05728	0.954449	1.17119	Main_cohort	Medical History	Pulmonary embolus	0.530573	No
F33PILLSHYP	6012	15826	0.0581821	0.0159842	13.2494	0.000272672	1.05991	1.02722	1.09364	Main_cohort	Medications	Hypertension pills	0.003878	Yes
F33RHEUM	1202	20636	0.062728	0.0309764	4.10073	0.0428648	1.06474	1.00202	1.13138	Main_cohort	Medical History	Rheumatoid arthritis	0.149557	No
F33STRKHSP	400	7385	0.00897753	0.0537846	0.027861	0.867436	1.00902	0.908066	1.12119	Main_cohort	Medical History	Hospitalized stroke	0.888254	No
F33VTEHOSP	231	7554	0.23651	0.070315	11.3137	0.000769383	1.26682	1.10373	1.45401	Main_cohort	Medical History	Hospitalized VTE	0.0098481	Yes
F33VTEOP	129	7656	-0.0169478	0.0928423	0.0333223	0.855156	0.983195	0.819619	1.17942	Main_cohort	Medical History	VTE outpatient	0.888254	No
FAINTED	412	19989	0.0789431	0.0519521	2.30899	0.128628	1.08214	0.977379	1.19814	Main_cohort	Medical History	Fainted last 12 months	0.336007	No
FAMILYDVTEVR	1579	16275	0.0357253	0.0275472	1.6819	0.194673	1.03637	0.9819	1.09386	Main_cohort	Family History	F40 Family member ever have deep vein thrombosis (DVT)	0.422341	No
FAMILYPEEVR	809	17488	0.0162775	0.0375533	0.187879	0.664688	1.01641	0.944287	1.09404	Main_cohort	Family History	F40 Family member ever have a pulmonary embolus (PE)	0.787778	No
FRACT55	3292	14044	-0.0297633	0.0206664	2.07411	0.149817	0.970675	0.932143	1.0108	Main_cohort	Medical History	Fracture at Age 55+	0.368781	No
GALLBS	3554	18178	0.0594236	0.0191587	9.62024	0.00192444	1.06122	1.02211	1.10183	Main_cohort	Medical History	Gallbladder disease or gallstones ever	0.0189484	Yes
GLAUCOMA	972	19270	0.0135846	0.0344492	0.155502	0.693332	1.01368	0.947494	1.08448	Main_cohort	Medical History	Ever had glaucoma	0.800747	No
GLAUCOMA	972	19270	0.0135846	0.0344492	0.155502	0.693332	1.01368	0.947494	1.08448	Main_cohort	Medical History	Glaucoma ever	0.800747	No
GOITER	570	3176	-0.099449	0.0413749	5.77733	0.0162342	0.905336	0.834817	0.981812	Main_cohort	Medical History	Goiter ever	0.0795358	No
HIBLDCA	134	20108	-0.0858571	0.0902	0.906024	0.341172	0.917725	0.769014	1.09519	Main_cohort	Medical History	High blood calcium	0.581533	No
HICHOLRP	2462	17780	0.147294	0.0226186	42.4072	7.41163e-11	1.15869	1.10845	1.21122	Main_cohort	Medical History	Hypercholesterolemia	1.89738e-09	Yes
HIP55	144	16923	-0.0976074	0.0871117	1.25549	0.262507	0.907005	0.764645	1.07587	Main_cohort	Medical History	Hip fracture age 55 or older	0.523643	No
HIPREP	440	19802	0.0487665	0.0504173	0.935586	0.333416	1.04998	0.951182	1.15903	Main_cohort	Medical History	Hip replacement ever	0.576719	No
HRDEX18	9938	11231	0.0292449	0.0143954	4.12718	0.0421995	1.02968	1.00103	1.05914	Main_cohort	Social History	Very hard exercise 3 times/wk at age 18	0.149557	No
HRDEX35	9320	11923	0.0294757	0.0144388	4.1674	0.041209	1.02991	1.00118	1.05948	Main_cohort	Social History	Very hard exercise 3 times/wk at age 35	0.149557	No
HRDEX50	7980	13469	0.00664099	0.0147538	0.202608	0.652624	1.00666	0.97797	1.0362	Main_cohort	Social History	Very hard exercise 3 times/wk at age 50	0.780709	No
HTNTRT	6390	13960	0.179407	0.0160491	124.961	5.19024e-29	1.19651	1.15946	1.23474	Main_cohort	Medical History	Hypertension	3.32175e-27	Yes
HYPT	6803	14914	0.178564	0.0155402	132.03	1.47366e-30	1.1955	1.15963	1.23247	Main_cohort	Medical History	Hypertension ever	1.88628e-28	Yes
INTESTRM	441	20565	0.0622298	0.0502055	1.53637	0.21516	1.06421	0.964475	1.17425	Main_cohort	Medical History	Part of intestines removed ever	0.444201	No
KIDNEYST	777	19465	0.0303394	0.0381855	0.631274	0.426888	1.0308	0.956473	1.11091	Main_cohort	Medical History	Kidney or bladder stones ever	0.620928	No
LVH_MINN	788	13763	-0.000538087	0.0385442	0.000194889	0.988862	0.999462	0.926739	1.07789	Main_cohort	Medical History	LVH by Minnesota Code	0.988862	No
MC_MI	375	14047	-0.021139	0.0549867	0.147793	0.700654	0.979083	0.879052	1.0905	Main_cohort	Medical History	MI by Minnesota Code	0.800747	No
MELN_F30	149	21521	0.0459164	0.0855826	0.287849	0.591602	1.04699	0.885306	1.2382	Main_cohort	Medical History	Melanoma cancer ever	0.728126	No
MIGRAINE	2019	18223	-0.0320118	0.0245231	1.70399	0.191767	0.968495	0.923046	1.01618	Main_cohort	Medical History	Migraine headaches ever	0.422341	No
MIREL	11120	9682	0.161918	0.0146026	122.951	1.42947e-28	1.17576	1.14259	1.2099	Main_cohort	Family History	Relatives had heart attack	6.09907e-27	Yes
NODULE	665	3038	-0.0913778	0.0385564	5.61679	0.0177892	0.912673	0.846244	0.984316	Main_cohort	Medical History	Thyroid nodule ever	0.0795358	No
OSTEOPOR	1594	19969	-0.0515443	0.0273241	3.55852	0.0592405	0.949762	0.900236	1.00201	Main_cohort	Medical History	Osteoporosis ever	0.184946	No
OTHCA	194	21316	0.0634956	0.0752079	0.712788	0.39852	1.06555	0.919515	1.23479	Main_cohort	Medical History	Other cancer than listed ever	0.613889	No
OTHJREP	613	19629	0.0761203	0.0429583	3.13984	0.0764012	1.07909	0.991956	1.17388	Main_cohort	Medical History	Other joint replacement ever	0.228678	No
OVARREL	491	9367	0.0429829	0.0487631	0.776979	0.378067	1.04392	0.948768	1.14862	Main_cohort	Family History	Relative had ovarian cancer	0.610395	No
OVRTHY	505	2990	-0.129083	0.0400653	10.3801	0.00127382	0.878901	0.812524	0.9507	Main_cohort	Medical History	Overactive thyroid ever	0.0144324	Yes
PANCREAT	166	21436	0.110559	0.0814018	1.84469	0.174402	1.1169	0.952195	1.3101	Main_cohort	Medical History	Pancreatitis ever	0.401492	No
PCOLONRM	1938	8235	-0.0573196	0.0262185	4.77959	0.028799	0.944292	0.896993	0.994085	Main_cohort	Medical History	Polyps of colon removed	0.111705	No
PROSREL	2123	5284	0.0153323	0.0270605	0.321028	0.57099	1.01545	0.962997	1.07076	Main_cohort	Family History	Relative had prostate cancer	0.716537	No
QSMOKHP	1206	6996	0.0306971	0.0325259	0.890709	0.345285	1.03117	0.967488	1.09905	Main_cohort	Social History	Quit smoking because of health problems	0.581533	No
RHEUMAT	885	11243	0.0560708	0.0368324	2.31746	0.127929	1.05767	0.98401	1.13685	Main_cohort	Medical History	Rheumatoid arthritis ever	0.336007	No
SHINGLES	2624	7588	0.0194267	0.0236008	0.677553	0.410431	1.01962	0.973527	1.06789	Main_cohort	Medical History	Ever had shingles	0.613889	No
SKINCA	1874	19810	-0.0697	0.0252	7.6305	0.005739	0.933	0.888	0.98	Main_cohort	Medical History	Non-melanoma skin cancer ever	0.0421393	Yes
SMOKEVR	10810	10913	-0.0537038	0.0142047	14.2937	0.000156387	0.947713	0.921692	0.974469	Main_cohort	Social History	Smoked at least 100 cigarettes ever	0.00250219	Yes
SMOKNOW	1585	9137	0.0869498	0.0288701	9.0707	0.00259737	1.09084	1.03083	1.15435	Main_cohort	Social History	Among ever smokers: currently smokes	0.0237474	Yes
STOMULCR	1340	20243	0.0350627	0.0294542	1.41709	0.233884	1.03568	0.977588	1.09723	Main_cohort	Medical History	Stomach of duodenal ulcer ever	0.475192	No
STRKREL	8016	12627	0.0726774	0.0149647	23.5865	1.19424e-06	1.07538	1.0443	1.10739	Main_cohort	Family History	Relative had a stroke	2.54771e-05	Yes
THYROID	5313	16395	0.0470911	0.0164856	8.15958	0.00428342	1.04822	1.01489	1.08264	Main_cohort	Medical History	Thyroid gland problem ever	0.0365519	Yes
UNDTHY	3219	834	-0.0489696	0.0335314	2.1328	0.144177	0.95221	0.891642	1.01689	Main_cohort	Medical History	Underactive thyroid ever	0.361857	No
ALZREL	1732	6149	-0.0311191	0.0282374	1.21452	0.270438	0.96936	0.917169	1.02452	No_CAD	Family History	Family members with Alzheimer's	0.575992	No
ARTHRIT	8374	9517	0.0232969	0.0159193	2.14166	0.143347	1.02357	0.992127	1.05601	No_CAD	Medical History	Arthritis ever	0.382258	No
ASTHMA	1289	16534	0.0360019	0.030309	1.41094	0.2349	1.03666	0.976869	1.10011	No_CAD	Medical History	Asthma ever	0.561749	No
ATRIALFB	561	17236	0.124118	0.0451684	7.55097	0.00599778	1.13215	1.03623	1.23695	No_CAD	Medical History	Atrial fibrillation ever	0.0479822	Yes
ATYPSQUM	101	7903	0.0457502	0.104802	0.190567	0.662445	1.04681	0.852436	1.28551	No_CAD	Medical History	Cells present - Atypical squamous cells	0.801354	No
BKBACK	298	5227	-0.0412551	0.0619967	0.442811	0.505769	0.959584	0.84979	1.08356	No_CAD	Medical History	Broke spine ever	0.717702	No
BKBONE	7117	9773	-0.0309413	0.0163239	3.59278	0.058031	0.969532	0.939004	1.00105	No_CAD	Medical History	Broke bone ever	0.207827	No
BKFOOT	963	4562	-0.0319791	0.0369251	0.750048	0.386461	0.968527	0.900909	1.04122	No_CAD	Medical History	Broke foot ever	0.626164	No
BKHAND	228	5297	0.0501295	0.0704961	0.505659	0.477024	1.05141	0.915724	1.20719	No_CAD	Medical History	Broke hand ever	0.702539	No
BKHIP	185	5340	-0.0160931	0.0773618	0.0432741	0.83521	0.984036	0.845591	1.14515	No_CAD	Medical History	Broke hip ever	0.895829	No
BKLARM	1954	3571	0.0231309	0.0293153	0.622586	0.430088	1.0234	0.966257	1.08392	No_CAD	Medical History	Broke lower arm ever	0.671357	No
BKLLEG	1548	3977	0.0104556	0.0311434	0.11271	0.737079	1.01051	0.950674	1.07411	No_CAD	Medical History	Broke lower leg ever	0.834922	No
BKOTHB	2528	3877	0.0212779	0.0265898	0.640366	0.423578	1.02151	0.969634	1.07615	No_CAD	Medical History	Broke other bone ever	0.669358	No
BKUARM	398	5127	-0.0124393	0.0540036	0.0530576	0.817826	0.987638	0.888443	1.09791	No_CAD	Medical History	Broke upper arm ever	0.887133	No
BRADYCAR	304	11830	0.0640001	0.061093	1.09743	0.29483	1.06609	0.945785	1.2017	No_CAD	Medical History	Bradycardia	0.586651	No
BRCA_F30	133	17755	-0.225494	0.0919048	6.01994	0.0141451	0.798122	0.666561	0.95565	No_CAD	Medical History	Breast cancer ever	0.0900928	No
BRCAFREL	3284	5217	-0.0356115	0.0234752	2.30123	0.129271	0.965015	0.92162	1.01045	No_CAD	Family History	Female relative had breast cancer	0.359711	No
CANC_F30	974	16922	-0.0348691	0.0345515	1.01847	0.312882	0.965732	0.902498	1.0334	No_CAD	Medical History	Cancer ever	0.586651	No
CANCFREL	8793	8630	-0.0100324	0.0158616	0.400052	0.527062	0.990018	0.959713	1.02128	No_CAD	Family History	Female relative had cancer	0.717702	No
CARDCATH	225	17615	0.143488	0.0704264	4.15108	0.0416079	1.15429	1.00547	1.32514	No_CAD	Medical History	Cardiac catheterization ever	0.182208	No
CATARACT	3321	13440	-0.0240616	0.0216445	1.23581	0.266279	0.976226	0.935678	1.01853	No_CAD	Medical History	Cataract ever	0.575992	No
CATARACT	3321	13440	-0.0240616	0.0216445	1.23581	0.266279	0.976226	0.935678	1.01853	No_CAD	Medical History	Ever had cataract surgery	0.575992	No
CERVCA	155	17733	0.13779	0.0846886	2.6472	0.103732	1.14773	0.972197	1.35497	No_CAD	Medical History	Cervix cancer ever	0.316137	No
CERVREL	705	7562	0.0409325	0.0415746	0.96935	0.324842	1.04178	0.960259	1.13023	No_CAD	Family History	Relative had cervical cancer	0.586651	No
COLITIS	193	17639	0.0289823	0.0759212	0.145726	0.702653	1.02941	0.88708	1.19457	No_CAD	Medical History	Ulcerative colitis ever	0.817633	No
COLNSCPY	8635	8255	-0.0451479	0.0162646	7.70523	0.00550609	0.955856	0.925866	0.986818	No_CAD	Medical History	Colonoscopy ever	0.0479822	Yes
COLOREL	2842	13739	-0.0597479	0.0216241	7.6343	0.00572687	0.942002	0.902912	0.982784	No_CAD	Family History	Relative had colorectal cancer	0.0479822	Yes
CVD	1880	14906	0.0626523	0.0257013	5.9424	0.0147809	1.06466	1.01235	1.11966	No_CAD	Medical History	Cardiovascular disease ever	0.0900928	No
DIABPREG	108	5598	-0.0304548	0.10107	0.0907966	0.763167	0.970004	0.795688	1.18251	No_CAD	Medical History	Preg diabetes/high blood sugar	0.856889	No
DIABREL	5311	11984	0.0621323	0.0172752	12.9356	0.000322394	1.0641	1.02868	1.10075	No_CAD	Family History	Relative had adult diabetes	0.0058952	Yes
DIABRETIN	105	8478	0.0563475	0.10278	0.300562	0.58353	1.05797	0.864938	1.29407	No_CAD	Medical History	Ever had diabetic retinopathy	0.768296	No
DIVERTIC	1451	15310	0.0565238	0.0289829	3.80347	0.0511464	1.05815	0.999718	1.12	No_CAD	Medical History	Diverticulitis ever	0.198386	No
EMPHYSEM	586	16175	0.110522	0.0441678	6.26157	0.0123385	1.11686	1.02424	1.21785	No_CAD	Medical History	Emphysema ever	0.0877404	No
ENDO_F30	130	17758	-0.0894397	0.0918148	0.948933	0.329991	0.914443	0.763843	1.09474	No_CAD	Medical History	Endometrial cancer ever	0.586651	No
ENDOREL	998	7257	0.0822604	0.035612	5.33567	0.0208933	1.08574	1.01254	1.16423	No_CAD	Family History	Relative had endometrial cancer	0.111431	No
F33AFIBHSP	978	10549	-0.029211	0.0350072	0.696272	0.404039	0.971212	0.906809	1.04019	No_CAD	Medical History	Hospitalized atrial fibrillation	0.646463	No
F33AFIBOP	835	10692	0.00419268	0.0376039	0.0124313	0.911223	1.0042	0.932851	1.08101	No_CAD	Medical History	Atrial fibrillation outpatient	0.948265	No
F33ALZHEIMERS	2113	12640	0.0391416	0.0250979	2.43223	0.118864	1.03992	0.990001	1.09235	No_CAD	Medical History	Alzheimers	0.338102	No
F33ANXIETY	968	13785	-0.0100272	0.0348488	0.082791	0.77355	0.990023	0.92466	1.06001	No_CAD	Medical History	Anxiety	0.85759	No
F33ANYFXNONHIP	5189	12855	-0.016499	0.0172614	0.913614	0.339157	0.983636	0.950915	1.01748	No_CAD	Medical History	Non-hip fracture	0.593926	No
F33BKELBOW	196	17829	-0.161745	0.0748889	4.66471	0.0307887	0.850658	0.73453	0.985146	No_CAD	Medical History	Elbow fracture	0.140748	No
F33BKFOOT	427	17598	-0.0218076	0.0511946	0.181455	0.670126	0.978428	0.885018	1.0817	No_CAD	Medical History	Foot fracture	0.801354	No
F33BKHAND	198	17827	-0.00320959	0.0747066	0.00184579	0.965731	0.996796	0.861025	1.15398	No_CAD	Medical History	Hand fracture	0.973336	No
F33BKHIP	263	6307	-0.00764932	0.0663212	0.0133027	0.908178	0.99238	0.871415	1.13014	No_CAD	Medical History	Hip fracture	0.948265	No
F33BKKNEE	297	17728	-0.029046	0.0611582	0.22556	0.634836	0.971372	0.861643	1.09507	No_CAD	Medical History	Knee fracture	0.796656	No
F33BKLARM	970	17055	-0.0420961	0.0345368	1.48566	0.222891	0.958778	0.896025	1.02593	No_CAD	Medical History	Lower arm fracture	0.548655	No
F33BKLLEG	608	17417	0.0281239	0.0431822	0.424171	0.514863	1.02852	0.945055	1.11936	No_CAD	Medical History	Lower leg fracture	0.717702	No
F33BKOTHBN	2796	15229	0.00395639	0.0215446	0.0337227	0.854298	1.00396	0.962453	1.04727	No_CAD	Medical History	Other fracture 2	0.90372	No
F33BKOTHBNX2	942	10585	-0.0265957	0.0355647	0.559224	0.454573	0.973755	0.90819	1.04405	No_CAD	Medical History	Other fracture	0.684534	No
F33BKPELV	461	17564	-0.0635175	0.0494047	1.65291	0.198563	0.938458	0.851846	1.03388	No_CAD	Medical History	Pelvis fracture	0.499795	No
F33BKSPINE	867	17158	0.0281503	0.0364159	0.597562	0.43951	1.02855	0.957697	1.10465	No_CAD	Medical History	Spine fracture	0.677798	No
F33BKTAILBN	129	17896	0.0387324	0.0925169	0.17527	0.67547	1.03949	0.867103	1.24615	No_CAD	Medical History	Tail bone fracture	0.801354	No
F33BKUARM	666	17359	-0.0483658	0.0412835	1.37254	0.241376	0.952785	0.878728	1.03308	No_CAD	Medical History	Upper arm fracture	0.561749	No
F33BKULEG	423	17602	-0.0275343	0.0516863	0.283789	0.594229	0.972841	0.879117	1.07656	No_CAD	Medical History	Upper leg fracture	0.768296	No
F33CATARACT	7089	10890	0.0213056	0.0163405	1.70004	0.192283	1.02153	0.989336	1.05478	No_CAD	Medical History	Cataract	0.499795	No
F33CHF	227	17798	-0.0737437	0.0699405	1.11171	0.29171	0.92891	0.809916	1.06539	No_CAD	Medical History	Congestive heart failure	0.586651	No
F33CHFHOSP	199	6371	0.0423914	0.0762842	0.308806	0.578414	1.0433	0.898415	1.21156	No_CAD	Medical History	Hospitalized congestive heart failure	0.768296	No
F33CHOLESPILLS	3362	11391	0.102525	0.0206552	24.638	6.91738e-07	1.10797	1.06401	1.15374	No_CAD	Medications	Cholesterol pills	1.77085e-05	Yes
F33COPD	1146	10381	0.0119934	0.0326199	0.135183	0.713118	1.01207	0.949386	1.07888	No_CAD	Medical History	COPD	0.822334	No
F33DEPRESSION	1614	13139	0.0113188	0.0276618	0.167433	0.682403	1.01138	0.95801	1.06773	No_CAD	Medical History	Depression	0.801354	No
F33DIABINSULIN	518	17503	0.069549	0.0468264	2.20597	0.137477	1.07202	0.978016	1.17507	No_CAD	Medications	Insulin	0.374406	No
F33DIABPILLS	1687	16334	0.0646938	0.0268501	5.80543	0.0159768	1.06683	1.01214	1.12448	No_CAD	Medications	Diabetes pills	0.0929558	No
F33DIABTX	1785	16236	0.057585	0.0261753	4.83991	0.0278084	1.05928	1.0063	1.11504	No_CAD	Medical History	Diabetes	0.131832	No
F33DVT	585	17440	0.0198258	0.0441405	0.201739	0.653321	1.02002	0.935487	1.1122	No_CAD	Medical History	DVT	0.801354	No
F33ESTROGEN	404	14349	-0.0256775	0.0528771	0.235814	0.627246	0.974649	0.878697	1.08108	No_CAD	Medications	Estrogen	0.794925	No
F33GALL	1414	16607	0.0523974	0.0290349	3.25671	0.0711317	1.05379	0.9955	1.1155	No_CAD	Medical History	Gall stones	0.239601	No
F33GLAUCOMA	2173	15848	0.0461412	0.0239744	3.70411	0.0542786	1.04722	0.999153	1.0976	No_CAD	Medical History	Glaucoma	0.204343	No
F33HYST	561	17464	0.0306326	0.0448803	0.465861	0.494897	1.03111	0.944281	1.12592	No_CAD	Medical History	Hysterectomy	0.711763	No
F33INTPOLYP	2206	15815	0.0144744	0.0238063	0.369671	0.543184	1.01458	0.968327	1.06304	No_CAD	Medical History	Intestinal polyp	0.731869	No
F33KIDNEYST	523	17456	0.0117155	0.0464052	0.0637367	0.800685	1.01178	0.923821	1.10812	No_CAD	Medical History	Kidney stone	0.875963	No
F33LUPUS	126	17895	0.0713896	0.0936232	0.581437	0.44575	1.074	0.893947	1.29032	No_CAD	Medical History	Lupus	0.679237	No
F33MACDEGEN	2036	12717	0.0442694	0.025081	3.11542	0.0775547	1.04526	0.995123	1.09793	No_CAD	Medical History	Macular degeneration	0.248175	No
F33NMSC	1337	16688	-0.0211663	0.0297983	0.504552	0.477507	0.979056	0.923514	1.03794	No_CAD	Medical History	Non-melanoma skin cancer	0.702539	No
F33OSTEOAR	5022	12991	0.0188371	0.0174002	1.17197	0.278996	1.01902	0.984849	1.05437	No_CAD	Medical History	Osteoarthritis	0.575992	No
F33OSTEOP	4840	13181	-0.0346628	0.0177164	3.82805	0.0504014	0.965931	0.932966	1.00006	No_CAD	Medical History	Osteoperosis	0.198386	No
F33OSTEOPCALC	2624	12026	-0.0121123	0.0226012	0.287206	0.592017	0.987961	0.945152	1.03271	No_CAD	Medications	Calcium	0.768296	No
F33OSTEOPILLS	2748	11902	-0.00794073	0.0221597	0.128408	0.720089	0.992091	0.949924	1.03613	No_CAD	Medications	Osteoperosis pills	0.822958	No
F33PADOP	130	6440	0.0858608	0.0934281	0.844568	0.358094	1.08965	0.907325	1.30862	No_CAD	Medical History	PAD outpatient	0.595432	No
F33PARKINSONS	229	14524	-0.00466597	0.0697322	0.00447731	0.946651	0.995345	0.868195	1.14112	No_CAD	Medical History	Parkinsons	0.965778	No
F33PE	315	17710	0.0409994	0.0596837	0.471894	0.492117	1.04185	0.926836	1.17114	No_CAD	Medical History	Pulmonary embolus	0.711763	No
F33PILLSHYP	4839	13182	0.0593725	0.0177717	11.1612	0.000835265	1.06117	1.02484	1.09878	No_CAD	Medications	Hypertension pills	0.0118793	Yes
F33RHEUM	929	17092	0.103403	0.0353196	8.57111	0.00341539	1.10894	1.03477	1.18842	No_CAD	Medical History	Rheumatoid arthritis	0.0364308	Yes
F33STRKHSP	294	6276	0.0127092	0.062886	0.0408438	0.83984	1.01279	0.895346	1.14564	No_CAD	Medical History	Hospitalized stroke	0.895829	No
F33VTEHOSP	179	6391	0.221804	0.0800852	7.67069	0.0056125	1.24833	1.06699	1.46048	No_CAD	Medical History	Hospitalized VTE	0.0479822	Yes
F33VTEOP	100	6470	0.0685599	0.106214	0.416655	0.518611	1.07096	0.869692	1.31882	No_CAD	Medical History	VTE outpatient	0.717702	No
FAINTED	323	16564	0.0991364	0.0588774	2.8351	0.0922248	1.10422	0.98387	1.23928	No_CAD	Medical History	Fainted last 12 months	0.287921	No
FAMILYDVTEVR	1282	13473	0.0360189	0.0307413	1.37282	0.241327	1.03668	0.976058	1.10106	No_CAD	Family History	F40 Family member ever have deep vein thrombosis (DVT)	0.561749	No
FAMILYPEEVR	640	14458	0.0119901	0.0423707	0.0800787	0.777191	1.01206	0.931411	1.0997	No_CAD	Family History	F40 Family member ever have a pulmonary embolus (PE)	0.85759	No
FRACT55	2640	11614	-0.0527363	0.023141	5.19346	0.022672	0.94863	0.906566	0.992646	No_CAD	Medical History	Fracture at Age 55+	0.116081	No
GALLBS	2777	15165	0.0556712	0.0216323	6.62303	0.0100668	1.05725	1.01336	1.10304	No_CAD	Medical History	Gallbladder disease or gallstones ever	0.0757975	No
GLAUCOMA	1109	7485	0.0312046	0.0339616	0.84423	0.35819	1.0317	0.965259	1.10271	No_CAD	Medical History	Ever had glaucoma	0.595432	No
GLAUCOMA	1109	7485	0.0312046	0.0339616	0.84423	0.35819	1.0317	0.965259	1.10271	No_CAD	Medical History	Glaucoma ever	0.595432	No
GOITER	462	2601	-0.110838	0.0464514	5.69351	0.0170278	0.895084	0.817192	0.9804	No_CAD	Medical History	Goiter ever	0.0947633	No
HIBLDCA	108	16653	-0.0645672	0.10085	0.409897	0.522022	0.937473	0.769335	1.14236	No_CAD	Medical History	High blood calcium	0.717702	No
HICHOLRP	1920	14841	0.159445	0.0256348	38.6865	4.97631e-10	1.17286	1.11539	1.23329	No_CAD	Medical History	Hypercholesterolemia	1.59242e-08	Yes
HIP55	120	13929	-0.0911156	0.0961601	0.897834	0.343363	0.912912	0.756097	1.10225	No_CAD	Medical History	Hip fracture age 55 or older	0.593926	No
HIPREP	348	16413	0.0571371	0.0570271	1.00386	0.316378	1.0588	0.946832	1.18401	No_CAD	Medical History	Hip replacement ever	0.586651	No
HRDEX18	8105	9391	0.031998	0.0158985	4.05075	0.0441516	1.03252	1.00084	1.0652	No_CAD	Social History	Very hard exercise 3 times/wk at age 18	0.182304	No
HRDEX35	7664	9887	0.029207	0.0159395	3.35757	0.0668966	1.02964	0.997968	1.06231	No_CAD	Social History	Very hard exercise 3 times/wk at age 35	0.231426	No
HRDEX50	6621	11095	0.0208905	0.0162697	1.64869	0.199137	1.02111	0.989063	1.0542	No_CAD	Social History	Very hard exercise 3 times/wk at age 50	0.499795	No
HTNTRT	4946	11899	0.181589	0.018041	101.311	7.86185e-24	1.19912	1.15746	1.24228	No_CAD	Medical History	Hypertension	5.03158e-22	Yes
HYPT	5248	12679	0.184278	0.0174976	110.915	6.1763e-26	1.20235	1.16181	1.2443	No_CAD	Medical History	Hypertension ever	7.90566e-24	Yes
INTESTRM	343	17001	0.0916651	0.0571883	2.56917	0.108965	1.096	0.979785	1.22599	No_CAD	Medical History	Part of intestines removed ever	0.324361	No
KIDNEYST	648	16113	0.0432934	0.0419905	1.06302	0.302528	1.04424	0.961744	1.13382	No_CAD	Medical History	Kidney or bladder stones ever	0.586651	No
LVH_MINN	584	11236	0.000839895	0.0446452	0.000353917	0.984991	1.00084	0.916986	1.09236	No_CAD	Medical History	LVH by Minnesota Code	0.984991	No
MC_MI	275	11437	-0.00644259	0.0641246	0.0100942	0.919971	0.993578	0.876232	1.12664	No_CAD	Medical History	MI by Minnesota Code	0.949648	No
MELN_F30	135	17751	0.0465832	0.0902451	0.266448	0.605725	1.04769	0.877837	1.2504	No_CAD	Medical History	Melanoma cancer ever	0.775327	No
MIGRAINE	1696	15065	-0.0122447	0.0268666	0.207718	0.648562	0.98783	0.937159	1.04124	No_CAD	Medical History	Migraine headaches ever	0.801354	No
MIREL	8904	8257	0.151096	0.016087	88.2179	5.86276e-21	1.16311	1.12701	1.20037	No_CAD	Family History	Relatives had heart attack	2.50144e-19	Yes
NODULE	550	2480	-0.106227	0.0430138	6.09894	0.0135263	0.899221	0.826519	0.978317	No_CAD	Medical History	Thyroid nodule ever	0.0900928	No
OSTEOPOR	1285	16520	-0.0317429	0.0305068	1.08268	0.298098	0.968756	0.912529	1.02845	No_CAD	Medical History	Osteoporosis ever	0.586651	No
OTHCA	155	17604	0.0842625	0.0844932	0.994546	0.318634	1.08791	0.921879	1.28385	No_CAD	Medical History	Other cancer than listed ever	0.586651	No
OTHJREP	479	16282	0.0990277	0.0488643	4.10705	0.0427049	1.1041	1.00326	1.21507	No_CAD	Medical History	Other joint replacement ever	0.182208	No
OVARREL	378	7761	0.00341515	0.0552221	0.00382465	0.950687	1.00342	0.900488	1.11812	No_CAD	Family History	Relative had ovarian cancer	0.965778	No
OVRTHY	411	2454	-0.15191	0.0452162	11.2872	0.000780415	0.859065	0.786209	0.938673	No_CAD	Medical History	Overactive thyroid ever	0.0118793	Yes
PANCREAT	128	17708	0.146117	0.0930937	2.46356	0.116514	1.15733	0.96431	1.38899	No_CAD	Medical History	Pancreatitis ever	0.338102	No
PCOLONRM	1551	6813	-0.0520154	0.0293241	3.1464	0.0760946	0.949314	0.896292	1.00547	No_CAD	Medical History	Polyps of colon removed	0.248175	No
PROSREL	1788	4393	0.0123166	0.0297057	0.17191	0.67842	1.01239	0.955132	1.07309	No_CAD	Family History	Relative had prostate cancer	0.801354	No
QSMOKHP	974	5868	0.0354852	0.0361059	0.965913	0.325702	1.03612	0.965334	1.1121	No_CAD	Social History	Quit smoking because of health problems	0.586651	No
RHEUMAT	695	9517	0.0367875	0.0416597	0.779774	0.37721	1.03747	0.956128	1.12574	No_CAD	Medical History	Rheumatoid arthritis ever	0.619012	No
SHINGLES	2171	6336	0.0288455	0.0260007	1.2308	0.267252	1.02927	0.978128	1.08308	No_CAD	Medical History	Ever had shingles	0.575992	No
SKINCA	1573	16320	-0.0834	0.0276	9.1004	0.002556	0.92	0.871	0.971	No_CAD	Medical History	Non-melanoma skin cancer ever	0.0327168	Yes
SMOKEVR	8933	8999	-0.0462219	0.0156676	8.70341	0.00317615	0.95483	0.925955	0.984606	No_CAD	Social History	Smoked at least 100 cigarettes ever	0.0364308	Yes
SMOKNOW	1234	7626	0.0735365	0.0326028	5.0874	0.0241003	1.07631	1.00968	1.14733	No_CAD	Social History	Among ever smokers: currently smokes	0.118647	No
STOMULCR	1051	16768	0.0363824	0.033332	1.19141	0.275046	1.03705	0.971468	1.10706	No_CAD	Medical History	Stomach of duodenal ulcer ever	0.575992	No
STRKREL	6506	10529	0.0713642	0.0165833	18.519	1.68217e-05	1.07397	1.03963	1.10945	No_CAD	Family History	Relative had a stroke	0.000358863	Yes
THYROID	4316	13603	0.034622	0.0182963	3.58079	0.0584513	1.03523	0.998763	1.07303	No_CAD	Medical History	Thyroid gland problem ever	0.207827	No
UNDTHY	2648	672	-0.0417732	0.0375344	1.23862	0.265737	0.959087	0.891064	1.0323	No_CAD	Medical History	Underactive thyroid ever	0.575992	No

### Sheet: Adjudicated CV outcomes
WHI variable	Cases	Controls	Estimate	StdErr	WaldChiSq	Pvalue	OR	LCI	UCI	Category	Label	BH adjusted p-value	FDR significant	Bonferroni significant
ANGINA	552	19471	0.321595	0.0461646	48.5288	3.2547e-12	1.37933	1.26	1.50995	CAD	All angina	9.22165e-12	Yes	Yes
anginanew	178	19471	0.111139	0.0792859	1.9649	0.160991	1.11755	0.956706	1.30543	CAD	Angina without revascularization	0.210526	No	No
CABG	441	19582	0.428114	0.0521575	67.373	2.24701e-16	1.53436	1.38526	1.69951	CAD	CABG	7.63983e-16	Yes	Yes
CAROTID	254	19769	0.131277	0.0672165	3.8144	0.0508138	1.14028	0.999535	1.30085	ASCVD	Carotid disease	0.0785304	No	No
CHD	1594	18429	0.267096	0.0286971	86.6282	1.30965e-20	1.30617	1.23473	1.38174	CAD	Coronary heart disease	5.56601e-20	Yes	Yes
CHF	529	19494	0.0594374	0.0473834	1.5735	0.209699	1.06124	0.96712	1.16452	Other	Congestive heart failure	0.254635	No	No
CREVASC	1378	18645	0.430663	0.0306404	197.554	7.13872e-45	1.53828	1.44862	1.63349	CAD	Coronary revascularization	1.21358e-43	Yes	Yes
DVT	484	19534	-0.0259613	0.0484279	0.287383	0.591903	0.974373	0.886142	1.07139	Other	Deep vein thrombosis	0.591903	No	No
HEARTVALVE	159	19864	0.13451	0.0840731	2.55973	0.109617	1.14398	0.970183	1.3489	Other	Valvular disease	0.155291	No	No
MI	1164	18859	0.341883	0.0330264	107.159	4.10752e-25	1.4076	1.31937	1.50172	CAD	Myocardial infarction	2.32759e-24	Yes	Yes
PE	108	19908	0.117144	0.101523	1.33142	0.248553	1.12428	0.921422	1.3718	Other	Pulmonary embolus	0.281694	No	No
PERIPH	248	19775	0.145788	0.0682355	4.56484	0.0326347	1.15695	1.01212	1.3225	ASCVD	Peripheral artery disease	0.0554791	No	No
PTCA	1045	18978	0.422484	0.034465	150.267	1.51559e-34	1.52575	1.42609	1.63237	CAD	PTCA	1.28825e-33	Yes	Yes
STRKHEMO	191	19832	-0.061021	0.0763416	0.638903	0.424108	0.940804	0.810059	1.09265	Other	Hemorrhagic stroke	0.450615	No	No
STRKISCH	1000	19023	0.106701	0.0348783	9.35893	0.00221902	1.1126	1.03909	1.19132	ASCVD	Ischemic stroke	0.00538905	Yes	Yes
STROKE	1314	18709	0.0899415	0.0307062	8.57964	0.00339942	1.09411	1.03021	1.16198	ASCVD	All stroke	0.00722376	Yes	No
TIA	189	19834	0.191452	0.0770068	6.18106	0.0129125	1.21101	1.04135	1.4083	ASCVD	TIA	0.0243902	Yes	No

### Sheet: Death outcomes
WHI variable	Cases	Non-cases	Estimate	StdErr	ChiSq	Pvalue	HR	LCI	UCI	Label	BH adjusted p-value	FDR significant	Bonferroni significant
DefiniteCHDstat	382	19641	0.251933	0.0548677	21.0833	4.4e-06	1.28651	1.15534	1.43257	Coronary heart disease	0.0002112	Yes	Yes
UnknownNotAdjstat	130	19893	0.245175	0.0922805	7.05883	0.00788756	1.27784	1.06642	1.53118	Unknown	0.136663	No	No
Cerebrovascularstat	651	19372	0.106177	0.0403732	6.91629	0.00854141	1.11202	1.02742	1.20359	Cerebrovascular	0.136663	No	No
Dementiastat	587	19436	0.107044	0.0423852	6.3782	0.011553	1.11298	1.02426	1.20939	Dementia	0.138636	No	No
BrainCancerstat	34	19989	-0.347104	0.15932	4.74659	0.0293564	0.706732	0.51718	0.965756	Brain cancer	0.281822	No	No
Pneumoniastat	255	19768	0.134904	0.0664496	4.12159	0.0423394	1.14443	1.00468	1.30362	Pneumonia	0.329461	No	No
UterineCancerstat	22	20001	-0.386305	0.195404	3.90836	0.0480463	0.679563	0.463343	0.996685	Uterine cancer	0.329461	No	No
BreastCancerstat	506	19517	0.0843999	0.0457283	3.40654	0.0649385	1.08806	0.994788	1.19009	BreastCancerstat	0.389631	No	No
OtherCardiostat	899	19124	0.0595631	0.0339186	3.08374	0.0790785	1.06137	0.993108	1.13433	OtherCardiostat	0.421752	No	No
RectumCancerstat	37	19986	-0.249095	0.155434	2.56824	0.109029	0.779506	0.574796	1.05712	RectumCancerstat	0.479591	No	No
Melanomastat	36	19987	-0.270862	0.169436	2.55557	0.109906	0.762721	0.547195	1.06314	Melanomastat	0.479591	No	No
Accidentstat	200	19823	0.125225	0.0813371	2.3703	0.123664	1.1334	0.966385	1.32929	Accidentstat	0.494654	No	No
LungCancerstat	506	19517	-0.0683506	0.0467842	2.13445	0.144022	0.933933	0.852105	1.02362	LungCancerstat	0.531774	No	No
BiliaryTractCancerstat	20	20003	-0.295418	0.209267	1.99284	0.158044	0.74422	0.493825	1.12158	BiliaryTractCancerstat	0.541865	No	No
RectosigmoidCancerstat	15	20008	-0.317348	0.246634	1.65564	0.198193	0.728078	0.448996	1.18063	RectosigmoidCancerstat	0.616913	No	No
KidneyCancerstat	34	19989	-0.178216	0.14081	1.60187	0.205638	0.836762	0.634957	1.1027	KidneyCancerstat	0.616913	No	No
GallbladderCancerstat	13	20010	-0.31801	0.264292	1.44782	0.228878	0.727595	0.433435	1.22139	GallbladderCancerstat	0.646243	No	No
RenalFailurestat	126	19897	0.0917703	0.0862335	1.13254	0.287235	1.09611	0.925664	1.29795	RenalFailurestat	0.725091	No	No
Suicidestat	11	20012	0.304852	0.288494	1.11662	0.290648	1.35642	0.7706	2.3876	Suicidestat	0.725091	No	No
uteandendocancersstat	49	19974	-0.156265	0.151435	1.06481	0.302121	0.855333	0.635672	1.1509	uteandendocancersstat	0.725091	No	No
AnyCancerstat	2321	17702	-0.019992	0.0216388	0.853587	0.35554	0.980206	0.939504	1.02267	AnyCancerstat	0.790521	No	No
UnknownCardiostat	18	20005	0.18119	0.200844	0.813864	0.36698	1.19864	0.808595	1.77684	UnknownCardiostat	0.790521	No	No
UnknownCancerSitestat	82	19941	-0.0969267	0.111276	0.758723	0.383728	0.907623	0.729772	1.12882	UnknownCancerSitestat	0.790521	No	No
COPDstat	395	19628	-0.0425879	0.0513959	0.686617	0.407317	0.958306	0.866475	1.05987	COPDstat	0.790521	No	No
EsophagusCancerstat	31	19992	0.180825	0.232739	0.603639	0.437193	1.19821	0.759317	1.89077	EsophagusCancerstat	0.790521	No	No
Sepsisstat	201	19822	-0.0547193	0.0714702	0.58618	0.4439	0.946751	0.823001	1.08911	Sepsisstat	0.790521	No	No
LiverCancerstat	43	19980	-0.102127	0.133615	0.584207	0.444668	0.902915	0.694886	1.17322	LiverCancerstat	0.790521	No	No
MultipleMyelomastat	60	19963	0.0953186	0.133648	0.50866	0.475719	1.10001	0.846515	1.42941	MultipleMyelomastat	0.803033	No	No
PeritoneumCancerstat	16	20007	0.151395	0.216892	0.48723	0.485166	1.16346	0.760555	1.77979	PeritoneumCancerstat	0.803033	No	No
UnknownCausestat	266	19757	-0.0417024	0.0634159	0.432439	0.510794	0.959155	0.84705	1.0861	UnknownCausestat	0.811301	No	No
ConnectiveTissueCancerstat	21	20002	-0.119625	0.187723	0.406081	0.523965	0.887253	0.614126	1.28185	ConnectiveTissueCancerstat	0.811301	No	No
ColonCancerstat	282	19741	0.0330829	0.0626803	0.278577	0.597635	1.03364	0.914143	1.16875	ColonCancerstat	0.896453	No	No
Leukemiastat	102	19921	-0.0517018	0.11073	0.218013	0.640558	0.949612	0.764351	1.17978	Leukemiastat	0.921721	No	No
PEstat	59	19964	0.0599691	0.133337	0.202281	0.652886	1.0618	0.817613	1.37892	PEstat	0.921721	No	No
Parkinsonsstat	122	19901	-0.0344619	0.0944879	0.133023	0.715318	0.966125	0.802796	1.16268	Parkinsonsstat	0.938887	No	No
HepCirrstat	34	19989	-0.072412	0.226755	0.101978	0.749468	0.930148	0.5964	1.45066	HepCirrstat	0.938887	No	No
Alzheimersstat	537	19486	-0.0133542	0.0435712	0.0939364	0.759231	0.986735	0.905967	1.0747	Alzheimersstat	0.938887	No	No
OtherCancerDeathstat	69	19954	0.0276321	0.118159	0.054688	0.815098	1.02802	0.815498	1.29592	OtherCancerDeathstat	0.938887	No	No
coloncancersstat	334	19689	-0.0134209	0.0574789	0.0545187	0.815379	0.986669	0.881547	1.10433	coloncancersstat	0.938887	No	No
PossibleCHDstat	663	19360	-0.00922732	0.0406187	0.051606	0.820292	0.990815	0.914993	1.07292	PossibleCHDstat	0.938887	No	No
OvarianCancerstat	113	19910	0.0197294	0.104865	0.0353972	0.850766	1.01993	0.830438	1.25265	OvarianCancerstat	0.938887	No	No
OtherInjurystat	13	20010	0.040623	0.277264	0.0214662	0.883516	1.04146	0.604832	1.79329	OtherInjurystat	0.938887	No	No
LymphomaNHstat	107	19916	0.014668	0.100421	0.0213351	0.88387	1.01478	0.833473	1.23552	LymphomaNHstat	0.938887	No	No
EndometrialCancerstat	27	19996	0.0282323	0.217171	0.0169001	0.896566	1.02863	0.672055	1.57441	EndometrialCancerstat	0.938887	No	No
BladderCancerstat	44	19979	0.0189641	0.147409	0.0165505	0.897635	1.01915	0.763415	1.36054	BladderCancerstat	0.938887	No	No
ALSstat	22	20001	-0.0289414	0.258536	0.0125313	0.910868	0.971473	0.585281	1.61249	ALSstat	0.938887	No	No
PulminaryFibrosisstat	84	19939	0.010025	0.0989813	0.010258	0.919327	1.01008	0.831957	1.22633	PulminaryFibrosisstat	0.938887	No	No
StomachCancerstat	21	20002	-0.00058084	0.194029	8.96e-06	0.997611	0.999419	0.683267	1.46186	StomachCancerstat	0.997611	No	No

### Sheet: Adjudicated cancer outcomes
WHI variable	Cases	Controls	Estimate	StdErr	WaldChiSq	Pvalue	OR	LCI	UCI	Label	BH adjusted p-value	FDR significant	Bonferroni significant
ANYCANCER	8294	13569	-0.0416835	0.015642	7.10143	0.00770223	0.959173	0.930213	0.989035	Any cancer	0.0238069	Yes	No
BLADDER	172	21691	-0.0494589	0.0798618	0.38354	0.535715	0.951744	0.813845	1.11301	Bladder cancer	0.674604	No	No
BREAST	4928	16935	-0.0377623	0.0195577	3.72805	0.0535059	0.962942	0.926728	1.00057	Breast cancer	0.139938	No	No
BREASTINSITU	309	21554	-0.106701	0.0599143	3.17157	0.0749303	0.898795	0.799211	1.01079	Breast cancer in situ	0.159227	No	No
BREASTINV	4686	17177	-0.0280499	0.0201224	1.94313	0.163329	0.97234	0.934738	1.01145	Invasive breast cancer	0.307376	No	No
CANCOTHER	194	21669	0.000118648	0.0752411	2.48662e-06	0.998742	1.00012	0.862991	1.15904	Other cancer	0.998742	No	No
COLON	910	20953	0.0392733	0.0412468	0.906599	0.341018	1.04005	0.959283	1.12763	Colon cancer	0.527028	No	No
COLORECTAL	1151	20712	0.0303584	0.0393293	0.595835	0.440172	1.03082	0.954349	1.11343	Colon or rectal cancer	0.623577	No	No
ENDMTRL	248	21615	-0.108936	0.0665327	2.68087	0.10156	0.896787	0.787149	1.0217	Endometrial cancer	0.20312	No	No
KIDNEY	110	21753	-0.0183067	0.0999933	0.0335182	0.854736	0.98186	0.807114	1.19444	Kidney cancer	0.937452	No	No
LEUKEMIA	195	21668	-0.066613	0.0748446	0.79213	0.373457	0.935557	0.807909	1.08337	Leukemia	0.552066	No	No
LUNG	696	21167	-0.0909618	0.0401948	5.12128	0.0236342	0.913053	0.843882	0.987892	Lung cancer	0.0669635	No	No
LYMPHOMA	307	21556	-0.0432589	0.0599822	0.520123	0.470789	0.957663	0.851444	1.07713	Lymphoma	0.628989	No	No
MELANOMA	383	21480	-0.0202593	0.053858	0.141497	0.706798	0.979945	0.881774	1.08904	Melanoma	0.801037	No	No
OVARY	168	21695	0.0393575	0.0808703	0.236852	0.626489	1.04014	0.887679	1.21879	Ovarian cancer	0.735795	No	No
PANCREAS	358	21505	-0.066875	0.0563906	1.40642	0.235652	0.935312	0.837446	1.04462	Pancreatic cancer	0.381532	No	No
RECTUM	193	21670	-0.00502769	0.0809709	0.00385549	0.950489	0.994985	0.848973	1.16611	Rectal cancer	0.979292	No	No
